# Sex-stratified phenotyping of comorbidities associated with an inpatient delirium diagnosis using real world data

**DOI:** 10.1101/2023.11.02.23297925

**Authors:** Lay Kodama, Sarah Woldemariam, Alice Tang, Yaqiao Li, Tomiko Oskotsky, Eva Raphael, Marina Sirota

## Abstract

Delirium is a heterogeneous and detrimental mental condition often seen in older, hospitalized patients and is currently hard to predict. In this study, we leverage large-scale, real-world data using the electronic health records (EHR) to identify two cohorts comprised of 7,492 UCSF patients and 19,417 UC health system patients (excluding UCSF patients) with an inpatient delirium diagnosis and the same number of propensity score-matched control patients without delirium. We found significant associations between comorbidities or laboratory test values and an inpatient delirium diagnosis which were validated independently. Most of these associations were those previously-identified as risk factors for delirium, including metabolic abnormalities, mental health diagnoses, and infections. Some of the associations were sex-specific, including those related to dementia subtypes and infections. We further explored the diagnostic associations with anemia and bipolar disorder by conducting longitudinal analyses from the time of first diagnosis of the risk factor to development of delirium demonstrating a significant relationship across time. Finally, we show that an inpatient delirium diagnosis leads to dramatic increases in mortality outcome across both cohorts. These results demonstrate the powerful application of leveraging EHR data to shed insights into prior diagnoses and laboratory test values that could help predict development of inpatient delirium and emphasize the importance of considering patient demographic characteristics including documented sex when making these assessments.

**One Sentence Summary:** Longitudinal analysis of electronic health record data reveals associations between inpatient delirium, comorbidities, and mortality.

## Supplemental Tables for "Sex-stratified phenotyping of comorbidities associated with an inpatient delirium diagnosis using real world data" (part 1 of 2)

### Sheet: Table S1
Table S1 (Related to Fig. 2): Differential comorbidities between delirium and control patients in UCSF data
Diagnosis	p-value	Odds Ratio (Control vs delirium)
Altered mental status	1.24995e-46	0.448751
Normal pregnancy	1.07199e-29	12.7712
Seizure	3.88611e-26	0.460261
Effect of exposure to external cause	3.51226e-25	0.510265
Pain of knee region	4.4375e-25	2.16936
Pregnant	1.62614e-24	5.88228
Disorder of brain	4.5749e-24	0.554363
Primigravida	8.673e-24	12.4346
Pain of right knee joint	1.40384e-22	2.69606
Preoperative state	2.052e-19	1.42611
Pain of left knee region	9.27946e-19	2.51717
High risk pregnancy	1.08463e-17	7.25984
Hyperpigmentation of skin	4.08895e-17	2.89768
Gastroesophageal reflux disease without esophagitis	1.99869e-16	1.65277
Normal pregnancy in primigravida	9.2687e-16	10.7829
Epilepsy	1.04548e-15	0.432815
Second trimester pregnancy	1.49627e-15	9.68681
Idiopathic osteoarthritis	1.72714e-15	2.12314
First trimester pregnancy	1.80947e-15	13.7009
Congenital quadriplegia	2.11808e-15	0
Third trimester pregnancy	3.24013e-15	8.14971
Senile hyperkeratosis	6.02125e-15	2.07706
Osteoarthritis of knee	8.90247e-15	1.91406
Dehydration	1.7903e-14	0.595612
Developmental delay	2.17437e-14	0.210325
Arthritis	6.47456e-14	1.60139
Osteoarthritis of right knee joint	1.20729e-13	3.32066
Bilateral osteoarthritis of knees	1.31956e-13	3.89042
Lentiginosis	2.06518e-13	2.25965
Mental disorder	3.3176e-13	0.521799
Polyp of colon	6.46042e-13	2.10206
Atherosclerosis of coronary artery without angina pectoris	7.28372e-13	1.57061
Melanocytic nevus of trunk	7.32562e-13	2.48045
Lung field abnormal	7.44187e-13	0.655426
Clostridioides difficile infection	8.79033e-13	0.360661
Postoperative nausea and vomiting	1.02326e-12	2.70303
Nausea and vomiting	1.59593e-12	0.653808
Hepatic encephalopathy	1.90882e-12	0.320234
Advanced maternal age gravida	2.90138e-12	16.8326
Single live birth	3.96622e-12	5.36158
Prediabetes	6.50772e-12	2.12598
Finding related to pregnancy	7.17023e-12	3.86858
Disorder of pregnancy	7.32605e-12	8.63567
Epileptic seizure	1.19601e-11	0.337113
Complication occurring during pregnancy	1.37752e-11	5.95158
Psychotic disorder	1.43323e-11	0.460343
Alcoholic cirrhosis	1.56856e-11	0.341752
Hypo-osmolality and or hyponatremia	1.74814e-11	0.697399
Osteoarthritis of left knee joint	2.22333e-11	3.32814
Acute renal failure syndrome	4.05106e-11	0.733939
Blood glucose abnormal	4.63348e-11	2.98863
Allergic condition	5.06267e-11	1.65312
Delay in physiological development	5.2623e-11	0.180798
Failure to thrive	6.45402e-11	0.204851
Cirrhosis of liver	7.2792e-11	0.535495
Gestation period, 36 weeks	7.43408e-11	38.5488
Osteoarthritis of hip	9.71415e-11	2.26731
Acute respiratory failure	9.97715e-11	0.516127
Elevated blood pressure	1.02239e-10	3.31596
Foot pain	1.08289e-10	1.96973
Gestation period, 37 weeks	1.12253e-10	20.7651
Impaired cognition	1.92415e-10	0.562314
Dementia	2.31752e-10	0.591687
Disorder of magnesium metabolism	3.1229e-10	0.5398
Pain in right hip joint	3.31132e-10	2.26922
Elderly primigravida	4.29782e-10	7.63606
Graft complications	4.55799e-10	0.376121
Bilateral cataracts	5.71455e-10	1.89369
Primary gonarthrosis, bilateral	5.95885e-10	3.75431
Pain in right lower limb	6.45065e-10	1.7032
Pain in left foot	6.94304e-10	2.38174
Hemorrhoids	7.24417e-10	1.67146
Portal hypertension	7.51599e-10	0.480371
Persistent pain following procedure	8.31402e-10	1.69078
Falls	8.93973e-10	0.661404
Cerebral palsy	1.0989e-09	0.178716
Generalized convulsive epilepsy	1.2079e-09	0.255468
Systemic inflammatory response syndrome	1.26097e-09	0.356705
Melanocytic nevus	1.39921e-09	2.9068
Streptococcal infectious disease	1.41082e-09	0.456397
Gestation period, 38 weeks	1.48925e-09	18.7759
Disorder of ureter	1.63537e-09	0.622952
Delayed growth and development	1.68315e-09	0.108475
Paresthesia	1.93092e-09	2.28189
Arthritis of knee	1.94724e-09	2.38853
Gestation period, 32 weeks	2.09081e-09	33.5798
Refractory epilepsy	2.29088e-09	0.218135
Idiopathic kyphoscoliosis	2.4323e-09	0.512026
Hypokalemia	2.54017e-09	0.709911
Gastrointestinal hemorrhage	2.76393e-09	0.651091
Small head	2.81957e-09	0
Shoulder pain	2.99387e-09	1.62406
Delivery normal	3.52346e-09	6.04813
Pain in left lower limb	3.54299e-09	1.66616
Gestation period, 39 weeks	3.71924e-09	Inf
Gestation period, 33 weeks	4.06612e-09	32.587
Candidiasis of mouth	4.92753e-09	0.499596
Seborrheic keratosis	5.24131e-09	1.59327
Partial epilepsy with impairment of consciousness	5.9142e-09	0.385071
Acute lymphoid leukemia in remission	6.27028e-09	0.216627
Anemia	6.6465e-09	0.792499
Disorder of cardiovascular prostheses and implants	7.84196e-09	0.463852
Disturbance of consciousness	9.4822e-09	0.593537
Gestation period, 35 weeks	1.02217e-08	17.2857
Gestation period, 20 weeks	1.04521e-08	12.5176
Infection AND/OR inflammatory reaction due to internal prosthetic device, implant AND/OR graft	1.17973e-08	0.551148
Respiratory insufficiency	1.46117e-08	0.366743
Scar conditions and fibrosis of skin	1.72944e-08	2.20544
Pain in right foot	1.88156e-08	2.16569
Inflammatory disease of mucous membrane	2.09876e-08	0.320659
Restlessness and agitation	2.26745e-08	0.440826
Diverticulosis of large intestine without diverticulitis	2.5927e-08	2.15205
Labor and delivery complicated by fetal heart rate anomaly	2.9765e-08	Inf
Disorientated	3.03979e-08	0.580951
Complication associated with vascular implant	3.18914e-08	0.280231
Edema	3.89517e-08	0.737544
Depressive disorder	5.03829e-08	0.770636
Nonspecific abdominal pain	5.18648e-08	0.563534
Hip pain	5.19983e-08	1.47499
Fetal condition affecting obstetrical care of mother	5.24436e-08	5.49384
Delusional disorder	5.66168e-08	0.338979
Pulmonary congestion and hypostasis	6.15191e-08	0.468965
Gestation period, 34 weeks	6.92611e-08	15.797
Pancytopenia	7.22274e-08	0.567568
Ankle pain	7.40845e-08	2.338
Complication associated with vascular device	8.03644e-08	0.31218
Hypervolemia	9.60482e-08	0.701765
Anxiety state	1.00816e-07	0.686393
Uterine size for dates discrepancy	1.19085e-07	Inf
Fever	1.22231e-07	0.74245
Gestation period, 12 weeks	1.30638e-07	15.301
Kidney disease	1.73966e-07	0.686232
Malnutrition (calorie)	1.87609e-07	0.442991
Cerebral edema	2.01314e-07	0.526451
Acute lymphoid leukemia	2.16244e-07	0.393125
Gestation period, 8 weeks	2.38194e-07	Inf
Bipolar I disorder	2.42041e-07	0.311347
Epidermoid cyst	2.75381e-07	3.36581
Obstructive hydrocephalus	2.78802e-07	0.425389
Disorder of thyroid gland	2.88835e-07	1.65496
Dementia with behavioral disturbance	3.3286e-07	0.424357
Lumbar radiculopathy	3.50475e-07	1.69649
Grand mal status	3.51685e-07	0.135793
Arthritis of joint of right shoulder region	3.6152e-07	5.92766
Unplanned pregnancy	3.6152e-07	5.92766
Finding of frequency of urination	3.98e-07	1.88854
Benign neoplasm of skin	4.04221e-07	1.72725
Arthritis of right knee	4.28123e-07	3.31644
General symptom	4.29597e-07	0.56337
Organic mental disorder	4.36254e-07	0.471143
Hallucinations	4.51854e-07	0.444873
Osteoarthritis of right hip joint	4.72757e-07	3.09999
Chronic hepatitis C	5.55919e-07	0.598249
Non-rheumatic aortic sclerosis	5.68433e-07	2.00232
Multiple benign melanocytic nevi	5.8342e-07	2.4332
Arthritis of hip	5.95312e-07	3.20561
Type 1 diabetes mellitus	6.08495e-07	0.534325
Ascites	6.36895e-07	0.688167
Constipation	6.42856e-07	0.788796
Post-ictal state	6.55009e-07	0.0407902
Transient blindness	6.55009e-07	0.0407902
Coronary atherosclerosis	6.78514e-07	0.763554
Abnormal body temperature	7.18224e-07	0.618433
Nontraumatic rotator cuff tear	7.23947e-07	2.76723
Increased blood leukocyte number	8.29014e-07	0.572643
Fracture of proximal end of femur	8.30542e-07	0.26626
Impaired glucose tolerance	8.35158e-07	2.29515
Dyspnea on exertion	8.58941e-07	1.66217
Paroxysmal atrial fibrillation	8.72134e-07	1.47596
Viral upper respiratory tract infection	9.15445e-07	3.15795
Normal labor	9.52944e-07	Inf
Cerebrovascular accident	9.69328e-07	0.687367
Inflamed seborrheic keratosis	9.94403e-07	1.83232
Aphasia	1.00443e-06	0.559382
Complication occurring during labor and delivery	1.08263e-06	8.14274
Melanocytic nevus of face	1.08263e-06	8.14274
Prenatal state of fetus	1.08263e-06	8.14274
Elbow joint pain	1.11557e-06	2.53352
Arthritis of left knee	1.16483e-06	3.95416
Hypocalcemia	1.196e-06	0.594818
Acute pulmonary insufficiency following thoracic surgery	1.21051e-06	4.11828
Irregular periods	1.27201e-06	2.8911
Pain in finger	1.27201e-06	2.8911
Secondary thrombocytopenia	1.27336e-06	0.565609
Vitreous degeneration	1.28957e-06	1.74202
Blood urea abnormal	1.32896e-06	0.271236
Drug-induced delirium	1.32896e-06	0.271236
Cortical blindness	1.32918e-06	0.0752744
Polyneuropathy due to diabetes mellitus	1.34772e-06	0.482197
Electrocardiogram abnormal	1.36528e-06	1.24108
Vomiting	1.40808e-06	0.662758
Abnormal findings on diagnostic imaging of lung	1.41097e-06	1.27395
Schizophrenia	1.59936e-06	0.439853
Adult failure to thrive syndrome	1.65899e-06	0.609431
Non-rheumatic heart valve disorder	1.68531e-06	2.12485
Renal failure syndrome	1.80005e-06	0.58551
Primary malignant neoplasm of prostate	1.82029e-06	1.79027
Hypovolemia	1.82564e-06	0.732732
Acute hypoxemic respiratory failure	1.89884e-06	1.5366
Dental caries	1.91572e-06	0.43901
Discoloration of skin	1.9287e-06	1.69768
Maternal AND/OR fetal condition affecting labor AND/OR delivery	1.93867e-06	7.89472
Acute subendocardial infarction	1.95335e-06	0.553481
Amnesia	1.97395e-06	0.678812
Urinary tract infectious disease	2.02016e-06	0.799945
Chronic kidney disease	2.10486e-06	0.787509
Infection due to Escherichia coli	2.20611e-06	0.641698
Pneumothorax due to and following procedure	2.38859e-06	3.46037
Nuclear sclerosis	2.53668e-06	1.9113
Diabetic - poor control	2.65397e-06	0.486211
Encephalitis	2.70301e-06	0.200558
Gestation period, 31 weeks	2.97769e-06	22.6766
Peripheral vascular disease	3.02257e-06	0.697691
Pediatric failure to thrive	3.06212e-06	0.289307
Nausea	3.25467e-06	0.758214
Spotting per vagina in pregnancy	3.81236e-06	Inf
Hyperkalemia	3.99883e-06	0.74714
Patient immunocompromised	4.1308e-06	0.544346
Radiologic finding	4.45435e-06	0.668512
Incoordination	4.92374e-06	0.531711
Complication of procedure	5.05134e-06	0.712245
Complication of pregnancy, childbirth and/or puerperium	5.36537e-06	4.04079
Elderly primigravida with antenatal problem	5.71765e-06	21.6874
Cervical radiculopathy	5.95433e-06	1.82811
Pneumonitis due to inhaled substance	6.57918e-06	0.652546
Hemiplegia as late effect of cerebrovascular disease	6.60063e-06	0.402163
Plantar fascial fibromatosis	6.6907e-06	2.26528
Senile angioma	6.78821e-06	2.30384
Decompensated cirrhosis of liver	6.81148e-06	0.260645
First myocardial infarction	6.82291e-06	0.468158
Bilateral myopia of eyes	6.96355e-06	1.9551
Malignant tumor of prostate	7.89263e-06	1.40278
Bone marrow transplant present	8.38028e-06	0.376308
Vaginal delivery	8.94841e-06	5.07591
Pain in wrist	9.36896e-06	2.09958
Disorder of nasal sinus	9.63956e-06	1.76055
Lumbar spondylolisthesis	1.01565e-05	1.84608
Chronic ankle pain	1.04814e-05	11.8345
Presbyopia	1.07088e-05	1.40138
Bacterial infection due to Pseudomonas	1.07676e-05	0.503112
Bacterial infection due to Klebsiella pneumoniae	1.09115e-05	0.491175
Paralytic ileus	1.09115e-05	0.491175
Abnormal findings on antenatal screening of mother	1.09597e-05	20.6985
Gestation period, 29 weeks	1.09597e-05	20.6985
Deficiency anemias	1.10056e-05	0.449816
Postmenopausal state	1.1982e-05	1.56398
Neoplasm of uncertain behavior of skin	1.20176e-05	1.42576
Plantar fasciitis	1.26044e-05	2.75197
Benign hypertensive renal disease with renal failure	1.27144e-05	0.653373
Non-neoplastic nevus	1.28318e-05	1.96763
Suspected fetal abnormality affecting management of mother	1.28972e-05	6.11641
End-stage renal disease	1.37383e-05	0.67934
Congestive heart failure	1.37442e-05	0.799702
Upper respiratory infection	1.39853e-05	1.76902
Benign neoplasm of skin of trunk	1.47852e-05	1.60502
Bleeding from female genital tract during pregnancy	1.52515e-05	Inf
Threatened miscarriage	1.52515e-05	Inf
Calculus of bile duct without obstruction	1.56763e-05	3.29358
Deficiency of macronutrients	1.59411e-05	0.680695
Calcaneal spur	1.60263e-05	2.26019
Sequela of chronic liver disease	1.63852e-05	0.34267
Status epilepticus	1.75862e-05	0.272859
Malaise and fatigue	1.78737e-05	0.784107
Osteopenia	1.80782e-05	1.51834
Cirrhosis - non-alcoholic	1.9466e-05	0.511956
Nuclear cataract	2.13624e-05	1.46941
Complication of renal dialysis	2.15606e-05	0.223628
Aortic stenosis, non-rheumatic	2.17323e-05	2.74132
Hypoglycemia	2.19244e-05	0.596736
Pathological fracture of vertebra	2.26483e-05	0.52942
Uncomplicated senile dementia	2.28821e-05	0.446505
Hemangioma of skin and subcutaneous tissue	2.29699e-05	1.93448
Communicating hydrocephalus	2.47936e-05	0.325697
Tear of meniscus of knee	2.52859e-05	4.79236
Diplegia	2.64991e-05	0
Hepatic coma due to chronic hepatitis B	2.64991e-05	0
Postprocedural respiratory disorders	2.7108e-05	1.8044
Bilateral eye astigmatism	2.71143e-05	1.82361
Diabetes mellitus	2.72468e-05	0.827634
Benign neoplasm of ascending colon	2.74789e-05	2.34998
Stenosis of intervertebral foramina	2.76192e-05	2.66511
Coag./bleeding tests abnormal	2.77315e-05	0.677333
Gangrenous disorder	2.78896e-05	0.423604
Injury of right rotator cuff	3.00535e-05	3.41795
Staphylococcal infectious disease	3.14456e-05	0.604305
Seizure disorder	3.26916e-05	0.476862
Disorder of posterior pituitary	3.29714e-05	0.412357
Supraventricular tachycardia	3.32921e-05	1.42849
Bilateral pseudophakia	3.52642e-05	1.79122
Benign neoplasm of transverse colon	3.75031e-05	2.72974
Greater trochanteric pain syndrome	3.78905e-05	2.43715
Postpartum finding	3.85178e-05	5.71996
Residual hemorrhoidal skin tags	3.89228e-05	2.26995
Generalized aches and pains	3.91163e-05	0.678736
Bacteremia	4.16322e-05	0.703342
Astigmatism	4.1762e-05	1.61764
Uterine leiomyoma	4.2268e-05	1.8277
Chronic glomerulonephritis	4.33805e-05	0.38423
Disorder of joint of ankle and/or foot	4.58129e-05	2.09291
Rupture of rotator cuff of shoulder	4.58773e-05	2.23324
Disorder due to type 1 diabetes mellitus	4.8918e-05	0.275911
Anoxic encephalopathy	4.95023e-05	0.318773
Chronic cor pulmonale	5.30251e-05	0.621748
Disorder due to infection	5.31074e-05	0.664424
Measurement finding outside reference range	5.59918e-05	0.623584
Toxic encephalopathy	5.59918e-05	0.623584
Vaginal discharge	5.69448e-05	3.58888
Dependence on continuous positive airway pressure ventilation	5.87671e-05	1.98101
Gestation period, 40 weeks	6.10129e-05	Inf
Varicella	6.2504e-05	2.49105
Atherosclerosis of arteries of the extremities	6.32524e-05	0.712415
Hereditary peripheral neuropathy	6.41028e-05	0.663855
Lumbago with sciatica	6.41938e-05	1.75496
Platelet count below reference range	6.47337e-05	0.687842
Increased glucose level	6.51809e-05	3.17388
Bleeding	6.56092e-05	0.685396
Hand joint pain	6.57177e-05	1.79041
Iron deficiency anemia	6.62435e-05	0.764072
Cerebral hemorrhage	6.69088e-05	0.527411
Diarrhea	6.84289e-05	0.809779
Breast lump	6.91644e-05	1.46993
Anemia of chronic disease	7.29247e-05	0.706953
Alzheimer's disease	7.34523e-05	0.628797
Missed miscarriage	7.62573e-05	17.7337
Primary malignant neoplasm of upper inner quadrant of female breast	7.62573e-05	17.7337
Open angle with borderline intraocular pressure	7.71703e-05	2.9627
Complication associated with device	7.74637e-05	0.6091
Ascites due to alcoholic cirrhosis	7.81057e-05	0.400302
Severe aortic valve stenosis	7.82161e-05	2.30727
Sinusitis	8.38612e-05	1.89442
Dementia associated with another disease	8.45648e-05	0.637601
Wrist joint pain	8.53012e-05	1.77635
Intellectual disability	8.53038e-05	0.27182
Postpartum state	8.79156e-05	7.55607
Female stress incontinence	8.93387e-05	1.73246
Benign neoplasm of cecum	9.00791e-05	3.49858
Disorder of the peripheral nervous system	9.10418e-05	0.71081
Mechanical complication of vascular device	9.2648e-05	0.397384
Patient post percutaneous transluminal coronary angioplasty	9.31839e-05	0.64093
Degenerative joint disease of hand	9.36549e-05	1.78433
Disorder of knee	9.52099e-05	2.1028
Undernutrition	9.59286e-05	0.430775
Posterior rhinorrhea	9.6527e-05	2.02374
Prolapsed lumbar intervertebral disc	9.6527e-05	2.02374
Uncomplicated asthma	9.7593e-05	1.45078
Graft versus host disease	0.000104563	0.380037
Pseudophakia of right eye	0.000105911	3.8363
Clinical finding	0.000106044	0.765823
Abnormal cytology findings	0.00010685	2.47049
Spastic cerebral palsy	0.000108126	0
Dysthymia	0.00010966	0.667881
Adenomatous polyp of colon	0.000112977	5.32375
Serum lipids high	0.000115488	0.819524
Tight chest	0.000116731	4.76581
Alcohol abuse	0.000117642	0.679976
Stricture of artery	0.000118517	0.600831
Hyponatremia	0.000118694	0.700578
Arthritis of shoulder region joint	0.000120506	1.89065
Abnormality of organs AND/OR soft tissues of pelvis affecting pregnancy	0.000122032	Inf
Cervicovaginal cytology specimen unsatisfactory	0.000122032	Inf
Cesarean delivery - delivered	0.000122032	Inf
Early stage of pregnancy	0.000122032	Inf
Gestation less than 9 weeks	0.000122032	Inf
Infarction - precerebral	0.000122032	Inf
Blood pressure finding	0.000123214	2.04979
Stoma finding	0.000123689	0.290862
Benign neoplastic disease	0.000124174	2.14737
Subacute ischemic heart disease	0.000132471	0.35365
Hypercholesterolemia	0.000137068	1.27337
Paroxysmal ventricular tachycardia	0.000142834	0.666355
Peptic ulcer	0.000144733	0.618451
Chronic gastritis	0.000146634	1.97942
Scar	0.000149121	2.5146
Cellulitis and abscess of lower limb	0.000152798	0.625194
Idiopathic peripheral neuropathy	0.000152913	0.691459
Chronic renal failure	0.00015399	0.347699
Viral hepatitis C	0.00015458	0.676005
Hemiplegia	0.000154642	0.549364
Arthralgia of the ankle and/or foot	0.000155208	1.38601
Pain of left wrist	0.000156219	3.55128
Antepartum hemorrhage	0.000156425	7.22639
Lumbosacral radiculopathy	0.000161037	1.84408
Chronic hypoxemic respiratory failure	0.000165146	0.475523
Osteoarthritis of left hip joint	0.000165697	2.65083
Complex partial seizure with impairment of consciousness	0.000167636	0.236354
Acute sinusitis	0.000170633	1.64987
Loss of appetite	0.000171191	0.717015
Erectile dysfunction	0.00017302	1.57796
Pain due to internal prosthetic device	0.000174863	3.11268
Disorder of transplanted bone marrow	0.000178397	0.341186
Inflammatory dermatosis	0.000181478	1.42786
Pulmonary embolism with pulmonary infarction	0.000182075	0.581358
Pain in elbow	0.000182675	2.44822
Acute vaginitis	0.000192046	5.12574
Neutropenia	0.000192761	0.710191
Chronic pain of right upper limb	0.000193924	2.68794
Amputated toe	0.000195118	0.298993
Esophageal varices associated with another disorder	0.000195118	0.298993
Reticulosarcoma	0.000198973	0.361397
Anesthesia of skin	0.000207253	1.6642
Radicular pain	0.000207285	2.56766
Tubular adenoma of colon	0.000207285	2.56766
Posterior vitreous detachment	0.000210366	1.85404
Menopause present	0.000212712	2.16223
Bilateral hearing loss	0.000217162	1.60742
Delayed milestone	0.000218388	0
Disorder of rotator cuff	0.00022311	2.31809
Primary malignant neoplasm of brain	0.000224889	0.505664
Hepatic failure	0.000226312	0.616484
Secondary malignant neoplasm of lung	0.000232113	0.649811
Late effect of medical and surgical care complication	0.000235221	0.669384
Retinal edema	0.000235941	0.603351
Complication of transplanted liver	0.000236391	0.326129
Encephalitis, myelitis and encephalomyelitis	0.00023939	0.275354
Placenta previa without hemorrhage - not delivered	0.000244076	Inf
Enthesopathy of knee	0.000244182	1.91725
Chorea	0.000244622	0.0653507
Midline cystocele	0.000246802	3.45207
COVID-19	0.000251197	1.52958
Localized, primary osteoarthritis of the ankle and/or foot	0.000254414	1.97847
Pressure ulcer	0.000259663	0.565746
Skin finding	0.000260957	2.21478
Shoulder joint pain	0.00026182	1.23922
Pituitary adenoma	0.000263845	2.77619
Primary malignant neoplasm of upper outer quadrant of female breast	0.000263845	2.77619
Abnormal results of cardiovascular function studies	0.00027107	1.76403
Chest pain on exertion	0.000274558	15.7589
Mental disorders during pregnancy, childbirth and the puerperium	0.00027701	6.89681
Papule of skin	0.00027701	6.89681
Sepsis due to urinary tract infection	0.00028705	0.47472
Acute pulmonary insufficiency following nonthoracic surgery	0.000291051	2.02855
Abnormal cervical Papanicolaou smear	0.000304749	2.17389
Pain in both feet	0.000304749	2.17389
Dribbling of urine	0.000310556	5.66611
Bilateral posterior vitreous detachment	0.000316235	2.27973
Parkinson's disease	0.000319465	0.676956
Malignant lymphoma of extranodal AND/OR solid organ site	0.000321987	0.547482
Arthropathy of cervical spine facet joint	0.000323812	4.43568
Bipolar disorder	0.000326055	0.600574
Swelling	0.000327133	0.506728
Nephrotic syndrome	0.000328271	0.402588
Strain of neck muscle	0.000336157	2.67095
Abnormal patient reaction	0.000348946	0.363989
Sebaceous cyst of skin	0.000349941	1.50884
Abnormal findings on diagnostic imaging of skull and head	0.000357875	0.691858
Malignant neoplasm of cerebellum	0.000359455	0.115328
Severe sepsis	0.000363186	0.574542
Myocardial infarction due to demand ischemia	0.00037007	2.0318
Tinnitus	0.000373344	1.57538
Bilateral age-related nuclear cataracts	0.000377007	2.36157
Splenomegaly	0.000378579	0.595496
Alcohol dependence	0.000386974	0.63876
Cervical nerve root pain	0.000387722	3.35288
Menopausal symptom	0.000401949	1.48292
Abnormal glucose tolerance in mother complicating pregnancy, childbirth AND/OR puerperium	0.00040228	8.86449
Impaired glucose tolerance in pregnancy	0.00040228	8.86449
Piriformis syndrome	0.00040228	8.86449
Chronic kidney disease stage 3B	0.000407642	2.09977
Lymphoid leukemia	0.000408516	0.357946
Aortic valve disorder	0.000408831	0.715132
Female infertility	0.000409022	2.95986
Hydrocephalus	0.000417891	0.528294
Vaginitis	0.000430445	3.50575
Aortic incompetence, non-rheumatic	0.000430485	1.87541
Anemia in neoplastic disease	0.000433645	0.638679
Ischemic heart disease	0.000434041	0.576223
Kyphoscoliosis deformity of spine	0.000435024	0.465985
Inflammation associated with vascular device	0.000441052	0
Adrenal cortical hypofunction	0.000444921	0.570471
Mother delivered	0.000448783	2.37875
Tear film insufficiency	0.000455041	1.38853
Arthropathy of lumbar facet joint	0.000457827	1.93183
Phlebitis of deep veins of lower extremity	0.000463948	0.395379
Nephritis	0.000464476	0.55021
Sepsis due to Candida	0.00046648	0.0700273
Localized, primary osteoarthritis of the hand	0.000468695	1.77463
Lump in right breast	0.000471579	3.69691
Acquired trigger finger	0.000475586	1.82655
Disease type AND/OR category unknown	0.000477198	0.186661
Mixed developmental disorder	0.000477198	0.186661
Generalized non-convulsive epilepsy	0.000477301	0.316691
Inflammatory disease of the central nervous system	0.000477301	0.316691
Sepsis due to Streptococcus group D	0.000477301	0.316691
Congenital anomaly of brain	0.000477815	0.235119
Fistula of intestine	0.000479274	0.424284
Anemia in mother complicating childbirth	0.000488172	Inf
Disorder of placenta	0.000488172	Inf
Fetal size does not accord with dates	0.000488172	Inf
Hemorrhagic complication of pregnancy	0.000488172	Inf
Vulval pain	0.000488172	Inf
Closed fracture thoracic vertebra	0.00049275	0.51917
Hematoma	0.000497191	0.61923
Compression of vein	0.000500132	0.473727
Gestation period, 26 weeks	0.000518635	14.772
Heterozygous thalassemia	0.000518635	14.772
Pregnancy test positive	0.000518635	14.772
Disorder of breast	0.000532801	2.03438
Intolerant of cold	0.000533228	5.41887
Prolapse of female genital organs	0.000534012	2.39761
Acquired deformity of spine	0.000557914	0.594887
Dependence on supplemental oxygen	0.000577478	0.702722
Nonproliferative retinopathy due to diabetes mellitus	0.000580457	0.636107
Postprocedural state finding	0.000593563	0.809348
Cardiac complication	0.000602169	0.473344
Hypertensive heart failure	0.000605336	1.37419
Malignant neoplasm of soft tissue	0.000608408	0.293749
Skin lesion	0.000620822	1.49645
Degenerative lumbar spinal stenosis	0.000635129	2.41837
Disorder of lung	0.000639081	0.808618
Asymmetrical sensorineural hearing loss	0.000652445	1.58362
Disorder of kidney and/or ureter	0.000667499	0.814635
Nasal congestion	0.000669945	1.69474
Flatulence, eructation and gas pain	0.000671919	0.711683
Pain in thumb	0.00067896	3.39563
Late effects of cerebrovascular disease	0.000692594	0.63335
Mild persistent asthma	0.000716512	2.95892
Benign neoplasm of soft tissues of upper limb	0.000728339	8.37068
Miscarriage	0.000728339	8.37068
Muscle and tendon injury	0.000728339	8.37068
Poor fetal growth affecting management	0.000728339	8.37068
Altered sensation of skin	0.000734802	1.51417
Neurogenic bladder	0.000740519	0.581633
Acute pain	0.000746051	1.42712
Subconjunctival hemorrhage	0.00075231	3.57309
Easy bruising	0.000755485	1.63706
Fatigue	0.000768995	1.23316
Palpitations	0.000778833	1.20579
Glaucoma suspect	0.000783632	1.38203
Glioblastoma multiforme	0.000790392	0.244957
Sepsis due to Staphylococcus aureus	0.000790392	0.244957
Primary malignant neoplasm of rectosigmoid junction	0.000801399	2.748
Sexually transmitted infectious disease	0.000801399	2.748
Respiratory distress	0.000806361	0.40024
Esophageal varices	0.000806838	0.537177
Drug abuse in remission	0.000808575	0.442818
Chest discomfort	0.000819327	1.97593
Chronic allergic conjunctivitis	0.000819327	1.97593
Milia	0.000820821	3.80133
Suicidal thoughts	0.00082185	0.579691
Angina co-occurrent and due to coronary arteriosclerosis	0.000846479	1.72721
Mechanical complication due to urethral indwelling catheter	0.000846533	0.315866
Disorder of soft tissue	0.000847167	1.29098
Fetal heart finding	0.000855082	6.23796
Strain of muscle and/or tendon of lower leg	0.000855082	6.23796
Primary malignant neoplasm of female breast	0.000860607	1.60162
Joint pain	0.000883084	1.20222
Developmental coordination disorder	0.000886378	0.0754226
Global developmental delay	0.000890665	0
Liver transplant rejection	0.000890665	0
Degenerative joint disease of pelvis	0.000897332	1.83024
Hematochezia	0.000898525	0.747801
Hypertensive disorder	0.000908621	1.1324
Overlapping malignant neoplasm of female breast	0.000910078	5.17172
Pain of left hip joint	0.00091173	4.53209
Tear of medial meniscus of knee	0.00092077	1.94849
Disorder of cervical spine	0.000936279	1.73547
Conduct disorder	0.000960706	0.303932
Primary malignant neoplasm of colon	0.000975206	1.88274
Fetal AND/OR placental disorder affecting management of mother	0.0009763	13.7855
Gestation period, 16 weeks	0.0009763	13.7855
Gestation period, 27 weeks	0.0009763	13.7855
Primary malignant neoplasm of transverse colon	0.0009763	13.7855
Secondary uterine inertia	0.0009763	13.7855
Adenoma of large intestine	0.000976381	Inf
Complete miscarriage	0.000976381	Inf
Ectopic pregnancy	0.000976381	Inf
Pregnancy-induced hypertension	0.000976381	Inf
Strain of rotator cuff of shoulder	0.00098416	1.97562
Neoplasm of brain	0.00100018	0.655813
Malignant epithelial neoplasm	0.00101467	2.63056
Hemorrhagic disorder due to circulating anticoagulants	0.00102554	0.624551
Disorder of ear	0.00105086	2.1718
Multiple actinic keratoses	0.00105936	1.62713
Knee joint effusion	0.00106007	1.47529
High hemoglobin A1c level	0.00106441	2.49556
Pain in toe	0.00107411	1.86194
Postural kyphosis	0.00107664	0.632844
Benign neoplasm of sigmoid colon	0.00107774	2.23169
Neurocognitive disorder	0.00107876	0.290217
Oral ulcerative mucositis due to antineoplastic therapy	0.00110076	0.462274
Localized enlarged lymph nodes	0.0011044	1.52032
Pressure ulcer of lower back	0.00111831	0.509845
Abnormal involuntary movement	0.00112328	0.704008
Proliferative retinopathy due to diabetes mellitus	0.00114025	0.451407
Orthostatic hypotension	0.00116233	0.741006
Gastrostomy present	0.00117138	0.53993
Hypoxemic respiratory failure	0.00117589	1.44364
Cerebral degeneration	0.00118101	0.425369
Refractory localization-related epilepsy	0.00118101	0.425369
Cataract	0.00118778	1.21244
Asthenia	0.00119351	0.824435
Invasive candidiasis	0.0011936	0.130747
Pneumocystosis pneumonia	0.0011936	0.130747
Atherosclerosis of autologous vein bypass graft of limb	0.00119463	0.274356
Primary central nervous system lymphoma	0.00119463	0.274356
Contusion of head and/or neck	0.00121027	0.577392
Acidosis	0.00122163	0.807707
Fracture of neck of femur	0.00124808	0.516519
Complication due to diabetes mellitus	0.00126006	0.749444
Mechanical complication of internal joint prosthesis	0.00126115	2.17968
Hyperosmolality and or hypernatremia	0.0012703	0.716387
Tubular adenoma	0.00127432	1.87459
Arthropathy of joint of hand	0.00129128	1.82311
Noninflammatory disorder of the female genital organs	0.00129163	2.24304
Carcinoma in situ of skin of lower limb	0.00131184	7.87703
Gestational diabetes mellitus	0.00131184	7.87703
Postpartum hemorrhage	0.00131184	7.87703
Thrombosed external hemorrhoids	0.0013179	3.65994
Scoliosis deformity of spine	0.00132146	0.742955
Secondary malignant neoplasm of brain and spinal cord	0.00134227	0.575042
Cerebral infarction due to thrombosis of cerebral arteries	0.00135094	0.654335
Acute bronchiolitis due to respiratory syncytial virus	0.00135574	0.17302
Neoplasm of uncertain behavior of brain and spinal cord	0.00135575	0.386392
Acute-on-chronic respiratory failure	0.00137301	0.449978
Acute and subacute liver necrosis	0.00137574	0.233368
Enterocutaneous fistula	0.00137574	0.233368
Sequela of intracranial injury	0.00137574	0.233368
Benign neoplasm of skin of upper limb	0.00137831	1.89552
Diverticulosis of small intestine	0.00140134	2.73087
Non-scarring alopecia	0.00140134	2.73087
Idiopathic pulmonary arterial hypertension	0.00140384	0.585785
Delusions	0.00140457	0.206378
Disorder of the urea cycle metabolism	0.00140457	0.206378
Malignant tumor of nasopharynx	0.00140457	0.206378
Polyneuropathy associated with another disorder	0.00140457	0.206378
Simple febrile seizure	0.00140457	0.206378
Mechanical complication of nervous system device, implant AND/OR graft	0.00140465	0.43715
Mild intermittent asthma	0.00140983	1.80496
Shoulder stiff	0.00143011	3.94088
Open-angle glaucoma of left eye	0.00146366	2.13197
Chronic rhinitis	0.00148392	1.5272
Ulcer of foot	0.00148433	0.60416
Basal cell carcinoma of ear	0.00148909	5.90869
Cystocele	0.00148909	5.90869
Dupuytren's contracture	0.00148909	5.90869
Gestation period, 21 weeks	0.00148909	5.90869
Gestation period, 30 weeks	0.00148909	5.90869
Normal birth	0.00148909	5.90869
Acute graft-versus-host disease	0.00149038	0.356072
Noninflammatory disorder of the vagina	0.00149349	1.57872
Acute low back pain	0.00151028	1.75968
Seasonal allergic rhinitis	0.00151359	2.00758
Anemia of pregnancy	0.00154322	4.92464
Arthritis of left hip	0.00154322	4.92464
Numbness of upper limb	0.00154322	4.92464
Pain in finger of left hand	0.00154322	4.92464
Nonulcer dyspepsia	0.00154816	2.2555
Displacements - bone	0.00154936	1.81932
Impaired fasting glycemia	0.001572	1.43498
Stenosis of lumbar vertebral foramen	0.00157546	1.57136
Cellulitis and abscess of trunk	0.00161638	0.593832
Benign hypertensive heart disease	0.00165375	0.448423
Follicular cysts of skin and subcutaneous tissue	0.00165689	3.17613
Malabsorption syndrome	0.00167427	0.40158
Disorder of peritoneal dialysis catheter	0.00167747	0.0817161
Hemoglobin SS disease without crisis	0.00167747	0.0817161
Disease due to Gram-negative bacteria	0.00167881	0.561774
Old myocardial infarction	0.00170453	0.791092
Lymphocytosis	0.00171078	0.301433
Elevated level of transaminase and lactic acid dehydrogenase	0.00172172	0.710779
Disorder of nasal cavity	0.00173079	1.37827
Leukemia	0.00174872	0.50462
Myoclonus	0.00175577	0.48013
Dependence on respiratory device	0.00176591	0.606519
Convulsions in the newborn	0.00179847	0
Bilateral wrist pain	0.00183064	12.7994
Closed dislocation of thoracic and lumbar spine	0.00183064	12.7994
Gestation period, 11 weeks	0.00183064	12.7994
Peroneal tendinitis	0.00183064	12.7994
RhD negative	0.00183064	12.7994
Thrombosed hemorrhoids	0.00183064	12.7994
Neutropenic disorder	0.00184842	0.601553
Meibomian gland finding	0.00187705	3.32557
Tingling of skin	0.00187705	3.32557
Psychophysical visual disturbance	0.00190322	0.374396
Melanocytic nevus of upper limb	0.00191246	2.86788
Impaction of intestine	0.00191916	0.285775
Carotid artery obstruction	0.00193682	1.3846
Disorder of uterine cervix	0.00195283	Inf
First degree perineal laceration	0.00195283	Inf
Fundal height high for dates	0.00195283	Inf
Lipoma of skin and subcutaneous tissue of limb	0.00195283	Inf
Miscarriage without complication	0.00195283	Inf
Nontraumatic complete rupture of rotator cuff of right shoulder	0.00195283	Inf
Pain of left calf	0.00195283	Inf
Second degree perineal laceration	0.00195283	Inf
Hematemesis	0.0019719	0.605298
Acute pyelonephritis without medullary necrosis	0.00203612	0.416009
Tricuspid valve disorder, non-rheumatic	0.00206241	0.600116
Degeneration of lumbar intervertebral disc	0.00206889	1.34646
Thromboembolism of vein	0.00209126	0.707878
Syncope and collapse	0.00210082	0.812967
Acquired absence of organ	0.0021034	1.28049
Speech problem	0.00211013	0.50523
Conductive hearing loss	0.00211522	2.14502
Intervertebral disc prolapse	0.00211522	2.14502
Skin tag	0.00211522	2.14502
Finding of urinary tract proper	0.00211803	0.267317
Congenital deformity of spine	0.0021565	0.140109
Chronic pain of left upper limb	0.00218345	2.208
Meibomian gland dysfunction	0.00218345	2.208
Non-toxic uninodular goiter	0.00219747	1.41132
Lump in left breast	0.00221987	2.95703
Mood disorder	0.00222582	0.531885
Late effect of radiation	0.00224767	0.367258
Chronic hepatic failure	0.00226329	0.497596
Urinary complication	0.00226329	0.497596
Drug-induced neutropenia	0.00230761	0.581536
Open-angle glaucoma of right eye	0.00232102	2.04964
Malignant neoplasm of central nervous system	0.00234603	0.32656
Acne	0.00234791	1.67705
Cerebral infarction due to thrombosis of middle cerebral artery	0.00234922	7.38353
Disorder of nervous system due to type 1 diabetes mellitus	0.00236536	0.183865
Headache	0.00238321	0.851016
Congenital anomaly of nervous system	0.00238456	0.21788
Psychological finding	0.00238456	0.21788
Disturbance in speech	0.0023959	0.592667
Legal blindness USA	0.00244261	0.429732
Primary malignant neoplasm of thyroid gland	0.00245697	2.71104
Abdominal distension, gaseous	0.00247734	1.39941
Primary cardiomyopathy	0.00248093	0.698903
Persistent alcohol abuse	0.00254739	0.505877
Menopausal syndrome	0.0025616	3.06608
Psychophysiologic insomnia	0.0025616	3.06608
Amyotrophic lateral sclerosis	0.00257601	5.57952
Sprain of medial collateral ligament of knee	0.00257601	5.57952
Bilateral cramp of muscle of lower limbs	0.00259851	4.67764
Prolapsed cervical intervertebral disc	0.00259851	4.67764
Benign mammary dysplasia	0.0025999	2.5354
Inflammatory polyarthropathy	0.00262331	2.21939
Retinal disorder	0.00263131	0.571163
Impaired glucose tolerance test	0.00264146	1.77383
Dystrophia unguium	0.00266469	2.40374
Bilateral hyperopia of eyes	0.00267889	1.80695
Degenerative joint disease of thumb	0.00267969	1.78257
Osteomyelitis	0.00268274	0.650365
Intermittent claudication due to atherosclerosis of artery of limb	0.002686	0.723003
Coronary artery graft present	0.00279975	1.45052
Chronic respiratory failure	0.00280963	0.456731
Antineoplastic poisoning	0.0028521	0.513877
Alopecia	0.00285524	1.64204
Cardiovascular stress test abnormal	0.00288521	2.77781
Drusen stage macular degeneration	0.00288521	2.77781
Congenital anomaly of cerebrovascular system	0.00289468	0.442822
Radiculopathy due to cervical spondylosis	0.00293342	3.2025
Compression fracture of vertebral column	0.00295224	0.539912
Pain in left arm	0.00298576	1.65913
Postoperative infection	0.0030577	0.695289
Mechanical complication of gastrostomy	0.0030597	0.298253
Rhinitis	0.00306174	2.16067
Leukopenia	0.0030665	0.645083
Solitary cyst of breast	0.00308525	2.57833
Ulnar neuropathy	0.00308525	2.57833
Retinal vascular occlusion	0.00310507	0.349887
Tumor of respiratory system	0.00311289	0.639199
Aplastic anemia	0.00315059	0.653098
Cryptogenic cirrhosis	0.00316014	0.0892131
Meningitis	0.00317762	0.521611
Vascular dementia without behavioral disturbance	0.00317762	0.521611
Benign neoplasm of skin of shoulder	0.00317857	2.01136
Hypercalcemia	0.00320993	0.702475
Spondylolisthesis	0.0032112	1.43465
Ataxia	0.00321637	0.556632
Abnormal findings on diagnostic imaging of breast	0.00322717	1.62061
Disorder related to transplantation	0.00325688	0.468076
Hemorrhage into subarachnoid space of neuraxis	0.00327315	0.603739
Simple partial seizure	0.00330404	0.498411
Atrophic vaginitis	0.00331935	1.43085
Mild cognitive disorder	0.00332199	0.613086
Chronic kidney disease stage 5	0.00332347	0.736494
Chronic graft-versus-host disease	0.00336568	0.379166
Finding of respiration	0.00341143	0.835603
Tobacco dependence syndrome	0.0034155	0.705594
Anterior uveitis	0.00341733	11.8136
Complications associated with artificial fertilization	0.00341733	11.8136
Human papillomavirus deoxyribonucleic acid test positive, high risk on cervical specimen	0.00341733	11.8136
Episodic mood disorder	0.00344385	0.514836
Acute myeloid leukemia, disease	0.00349737	0.665128
Chronic low back pain	0.00351042	1.37162
Dysphonia	0.00352606	1.49004
Clostridium difficile diarrhea	0.00353292	0.423423
Epilepsy, not refractory	0.00353292	0.423423
Full thickness rotator cuff tear	0.00354067	2.1073
Cellulitis of foot excluding toe	0.00355424	0.541574
Osteoarthritis	0.00356751	1.16069
Acute non-ST segment elevation myocardial infarction	0.00359801	1.55992
Hypermetropia	0.00362501	1.39936
Blindness - both eyes	0.00362532	0.339178
Diaper rash	0.00362532	0.339178
Chronic respiratory disease in perinatal period	0.00363126	0
Fungemia	0.00363126	0
Intraoperative hemorrhage	0.00363126	0
Sleep disorder	0.00364024	1.4898
Lumbar spondylosis	0.00364791	1.37938
Acne vulgaris	0.00371757	3.61128
Hypertrophic scar	0.00371757	3.61128
Iliotibial band friction syndrome	0.00371757	3.61128
Primary malignant neoplasm of parietal lobe	0.00376495	0.258021
Sexually active	0.00379178	1.45218
Intestinal obstruction co-occurrent and due to decreased peristalsis	0.00382179	1.57032
Infection due to Mycobacterium tuberculosis	0.00383133	2.01256
Lower urinary tract symptoms	0.00383284	1.51431
Neurogenic claudication	0.00383284	1.51431
Chronic total occlusion of coronary artery	0.00383491	2.34173
Speech dysfunction	0.00383534	0.522823
Large prostate	0.00384668	1.77212
Intracranial hemorrhage following injury with loss of consciousness	0.00387062	0.150912
Localized edema	0.00388213	1.2398
Gestation period, 17 weeks	0.00390578	Inf
Low risk pregnancy	0.00390578	Inf
Melanoma in situ of lower limb	0.00390578	Inf
Middle cerebral artery syndrome	0.00390578	Inf
Pregnancy test equivocal	0.00390578	Inf
Right-sided piriformis syndrome	0.00390578	Inf
Stress fracture of foot	0.00390578	Inf
Traumatic rupture of rotator cuff	0.00390578	Inf
Umbilical cord complication	0.00390578	Inf
Metatarsal bone fracture	0.00393098	2.95609
Shock	0.00396257	1.4744
Hyperglycemia	0.00399127	1.27561
Cerebral ischemia	0.00405539	0.742037
Pruritus of vagina	0.00407579	3.939
Blood vessel finding	0.00409616	0.196155
Persistent atrial fibrillation	0.0041154	1.47348
Disease of the digestive system complicating pregnancy, childbirth and/or the puerperium	0.00417995	6.89019
Disease of the respiratory system complicating pregnancy, childbirth and/or the puerperium	0.00417995	6.89019
Hepatitis B antibody present	0.00417995	6.89019
Post-term pregnancy	0.00417995	6.89019
Amnestic mild cognitive disorder	0.00418611	0.397923
Neck pain	0.00419658	1.18931
Urine screening abnormal	0.00419765	0.564565
Hypothermia	0.00421038	0.438062
Bunion	0.004225	1.78758
Pulmonary edema	0.00425127	0.530538
Disorder affecting transplanted structure	0.00425797	0.593906
Breast signs and symptoms	0.00426785	2.11337
Malignant adenomatous neoplasm	0.00426785	2.11337
Drug resistance to antibacterial agent	0.00426909	0.489347
Malignant melanoma	0.00429019	1.59421
Dyspareunia	0.00432128	2.68778
Normocytic anemia	0.00432933	1.9731
Senile asthenia	0.00432933	1.9731
Malignant lymphoma	0.00433866	0.65883
Complication due to ulcerative colitis	0.00434211	4.43072
Disorder of skin of lower limb	0.00442384	5.25046
Gestation period, 19 weeks	0.00442384	5.25046
Inflammation of skin and/or subcutaneous tissue	0.00442384	5.25046
Second degree perineal tear during delivery - delivered	0.00442384	5.25046
Acquired absence of genital organ	0.00443145	0.631441
Raised prostate specific antigen	0.00445318	1.34844
Non-healing surgical wound	0.00452975	0.478556
Hyperlipidemia	0.00453318	1.11551
Acute deep vein thrombosis of lower limb	0.00454166	0.710976
Chronic kidney disease stage 5 due to hypertension	0.00454362	0.647975
Atypical squamous cells of undetermined significance on cervical Papanicolaou smear	0.00454914	3.07879
Vascular disorder of intestine	0.00454914	3.07879
Carpal tunnel syndrome of right wrist	0.00459768	2.366
Peripheral venous insufficiency	0.00461849	0.748078
Myopia	0.00465467	1.29323
Infection by methicillin sensitive Staphylococcus aureus	0.004688	0.717212
Abscess of foot, except toe	0.00469009	0.550126
Regular astigmatism	0.00471087	1.65291
Congenital hydrocephalus	0.00471775	0.362905
Duodenal ulcer with hemorrhage	0.00471775	0.362905
Drug resistance	0.00474973	0.591729
Infection due to resistant bacteria	0.00483423	0.499332
Closed fracture of cervical spine	0.00483859	0.311866
Bilateral tinnitus	0.00489815	2.06213
Open wound of forehead	0.00495546	0.451935
Nuclear senile cataract	0.00496986	1.20122
Long QT syndrome	0.00498072	0.622771
Dermatitis due to drug AND/OR medicine taken internally	0.00499267	0.653834
Acute and subacute bacterial endocarditis	0.0050288	0.516952
Post traumatic osteoarthritis	0.00509479	2.75901
Nuclear sclerotic cataract	0.0051474	2.12007
Cytomegalovirus infection	0.00520571	0.607931
Degenerative disorder of eye	0.00522212	1.97278
Infective pneumonia	0.00526267	0.795933
Acute pharyngitis	0.00526556	1.349
Disorder of musculoskeletal system	0.00527155	1.43711
Rectal polyp	0.00539816	2.54592
Essential hypertension	0.00550858	0.904639
Estrogen receptor positive tumor	0.00552677	1.76061
Abnormal findings diagnostic imaging heart+coronary circulat	0.00569826	1.70565
Chronic cough	0.00569826	1.70565
Hand pain	0.00577482	1.47203
Localized osteoarthrosis uncertain if primary OR secondary	0.00581657	1.42456
Arthropathy of knee joint	0.00590253	1.43595
Pharyngitis	0.00591269	2.06607
Vaginal bleeding	0.00591269	2.06607
Accretion on teeth	0.00592213	0.0981337
Bipolar I disorder, most recent episode manic	0.00592213	0.0981337
Late effect of open wound of head, neck and trunk	0.00592213	0.0981337
Relapsing fever	0.00592213	0.0981337
Medial epicondylitis	0.00592239	3.44656
Papillary thyroid carcinoma	0.00592239	3.44656
Strain of subscapularis muscle	0.00592239	3.44656
Carotid artery stenosis	0.00596201	0.749487
Basal cell carcinoma of truncal skin	0.00598516	2.84615
Cerebral infarction due to embolism of middle cerebral artery	0.00598516	2.84615
Labyrinthitis	0.00598516	2.84615
Multi vessel coronary artery disease	0.00598516	2.84615
Neoplasm of pituitary gland	0.00598516	2.84615
Sepsis	0.00606971	0.841078
Thrombotic stroke	0.00608183	0.518125
Chronic kidney disease due to hypertension	0.00608336	1.23519
Sprain of shoulder rotator cuff	0.00614607	1.49574
Actinic keratosis	0.00625648	1.25773
Benign neoplasm of left breast	0.00634668	10.8211
Bilateral drusen of maculae	0.00634668	10.8211
Deliveries by cesarean	0.00634668	10.8211
Gestation period, 18 weeks	0.00634668	10.8211
Gestation period, 22 weeks	0.00634668	10.8211
Maternal obesity complicating pregnancy, childbirth and the puerperium, antepartum	0.00634668	10.8211
Cataract due to diabetes mellitus type 2	0.00642297	2.59777
Disorder of immune function	0.00642934	0.648048
Cervicitis and endocervicitis	0.00645069	2.20348
Hearing loss of right ear	0.00645069	2.20348
Pain in pelvis	0.00645722	1.52496
Pain at rest due to peripheral vascular disease	0.00658378	0.509818
Altered bowel function	0.00660464	2.4259
Anterior knee pain	0.00660862	3.74143
Trochanteric bursitis of right hip	0.00660862	3.74143
Uses contraception	0.00660862	3.74143
Abdominal bloating	0.00662703	1.75441
Lateral epicondylitis	0.00666537	1.84155
Atrophy of vagina	0.00668566	1.794
Hoarse	0.00668566	1.794
Lumbar spondylosis with myelopathy	0.00668566	1.794
Extrapyramidal disease	0.00670892	0.245199
Infection associated with vascular device	0.00670892	0.245199
Measurement finding below reference range	0.00670892	0.245199
Acquired anophthalmos	0.00689618	0.163515
Malignant tumor of thoracic part of esophagus	0.00689618	0.163515
Mania	0.00689618	0.163515
Manic disorder, single episode	0.00689618	0.163515
Prinzmetal angina	0.00689618	0.163515
Breathing painful	0.00692065	0.745444
Carotid artery occlusion	0.00696965	0.733612
Anuria	0.00698728	0.463908
Congenital disease	0.00698728	0.463908
Pus cells in urine	0.00699733	2.95515
Disorder of speech and language development	0.0070352	0.210202
Respiratory complication	0.00705262	0.581119
Unstable angina co-occurrent and due to coronary arteriosclerosis	0.00707668	1.93302
Acquired kyphosis	0.0070915	0.500387
Combined systolic and diastolic dysfunction	0.0070915	0.500387
Acute deep venous thrombosis of axillary vein	0.00710995	0.376923
Infection and inflammation associated with indwelling urinary catheter	0.00710995	0.376923
Dysplastic nevus of skin	0.0071954	4.18388
Gestation period, 28 weeks	0.0071954	4.18388
Keratoacanthoma	0.0071954	4.18388
Chronic sinusitis	0.0072502	1.32555
Kidney lesion	0.00725651	0.571844
Impingement syndrome of shoulder region	0.00726697	1.86709
Acute hyperkalemia	0.0073312	0
Catatonic schizophrenia	0.0073312	0
External large bowel fistula	0.0073312	0
Persistent pulmonary hypertension of the newborn	0.0073312	0
Ulcer of lower limb due to type 1 diabetes mellitus	0.0073312	0
Transplanted liver present	0.00735982	0.519387
Non-diabetic disorder of endocrine pancreas	0.00737691	0.405445
Empyema with fistula	0.00738385	6.397
Gestation period, 25 weeks	0.00738385	6.397
Notalgia paresthetica	0.00738385	6.397
Seronegative rheumatoid arthritis	0.00738385	6.397
Alcoholic liver damage	0.00740085	0.428597
Varicose veins of lower extremity with ulcer AND inflammation	0.00740085	0.428597
Esophageal varices without bleeding	0.00749121	0.549333
End stage liver disease	0.00758561	0.326775
Primary bacterial peritonitis	0.00759057	0.489593
Uncomplicated mild persistent asthma	0.00762829	2.66005
Disorder of digestive system	0.00772649	1.32748
Pyelonephritis	0.00774236	0.715851
Primary insomnia	0.0077819	2.21778
Pyuria	0.0077819	2.21778
Anemia during pregnancy - baby not yet delivered	0.00781177	Inf
Disorder of glucose metabolism	0.00781177	Inf
Disorder of vagina	0.00781177	Inf
Excessive fetal growth affecting management of mother	0.00781177	Inf
Group B streptococcus infection in mother complicating childbirth	0.00781177	Inf
Mechanical low back pain	0.00781177	Inf
Pregnancy not yet confirmed	0.00781177	Inf
Squamous blepharitis of lower eyelid	0.00781177	Inf
Tumor of body of uterus affecting pregnancy	0.00781177	Inf
Uterine inertia	0.00781177	Inf
Non-toxic multinodular goiter	0.00781748	1.44439
Wound	0.00784065	0.577997
Osteoarthritis of multiple joints	0.00792138	0.727076
Confusional state	0.00804667	0.568058
Infectious cirrhosis	0.00806019	0.477122
Acoustic neuroma	0.00812699	3.09541
Benign neoplasm of pancreas	0.00812699	3.09541
Metatarsalgia	0.00812699	3.09541
Aspiration pneumonia	0.00818039	0.528574
Carpal tunnel syndrome	0.00823395	1.32951
Hypertrophic condition of skin	0.00826724	1.54564
Synovitis and tenosynovitis	0.00829059	1.50324
Chronic pancreatitis	0.00831742	0.657826
Anemia in chronic kidney disease	0.00845517	0.801229
Cyst of ovary	0.00850148	1.519
Polyp of corpus uteri	0.00854622	1.93107
Jaundice	0.00855427	0.705379
Continuous opioid dependence	0.00859854	0.500977
Persistent postoperative fistula	0.00859854	0.500977
Hearing loss of left ear	0.00863464	2.0753
Nerve root disorder	0.00865748	1.49608
Benign hypertensive heart disease without congestive heart failure	0.00867801	0.644453
Non-rheumatic mitral valve disease	0.00876966	1.76382
Complication of gastrostomy	0.00878149	0.445311
Gastric hemorrhage	0.00878149	0.445311
Cocaine abuse	0.0088474	0.627707
Hepatic necrosis	0.00885703	0.399255
Infectious disorder of kidney	0.00891436	0.563876
Altered behavior	0.00893556	0.424586
Retention of urine	0.00898508	0.839844
Acquired genu varum	0.00903725	2.73624
Chronic thoracic back pain	0.00903725	2.73624
Disorder of left ear	0.00903725	2.73624
Non-rheumatic mitral regurgitation	0.00903725	2.73624
Paraesophageal hernia	0.00903725	2.73624
Telangiectasia disorder	0.00903725	2.73624
Tinea pedis	0.00904029	1.34944
Retinal drusen	0.00906687	2.14515
Otalgia	0.00930847	1.66023
Closed fracture of medial malleolus	0.00935227	3.28189
Ulnar nerve entrapment at elbow	0.00935227	3.28189
Metabolic encephalopathy	0.00935903	0.800673
Caffeine user	0.00941835	1.4145
Pain of bilateral hands	0.00947059	2.5078
Primary osteoporosis	0.00947059	2.5078
Seropositive rheumatoid arthritis	0.00947059	2.5078
Chronic pulmonary edema	0.00950016	1.29187
Acute tubular necrosis	0.00983926	0.805313
Ulcer of lower extremity	0.00989946	0.669976
Benign neoplasm of soft tissue	0.00992115	1.64527
Nonalcoholic steatohepatitis	0.00995145	0.545887
Paranoid ideation	0.00995794	0.288414
Anisocoria	0.0100006	0.356484
Neoplasm of intrathoracic lymph nodes	0.0100006	0.356484
Open wound of forearm	0.0100006	0.356484
Paranoid disorder	0.0100006	0.356484
Chronic obstructive lung disease	0.0100197	0.853298
Substance abuse	0.0100372	0.655071
Enthesopathy	0.0101602	1.43683
Paranoid schizophrenia	0.0102777	0.46103
Abdominal pain	0.010304	0.892088
Genital herpes simplex	0.0103326	1.7194
Raised thyroid stimulating hormone level	0.0104474	2.08073
Alteration in bowel elimination	0.0106191	3.54392
Benign lipomatous tumor	0.0106191	3.54392
Inflammation of joint of foot	0.0106191	3.54392
Immunoproliferative disorder	0.0106236	0.392062
Renal vascular disorder	0.0106236	0.392062
Herpetic gingivostomatitis	0.0106391	0.442513
Megacolon, not Hirschsprung's	0.0106698	2.83156
Psoriasis vulgaris	0.0106698	2.83156
Scar of skin	0.0106698	2.83156
Solar degeneration	0.0106698	2.83156
Swelling of right lower limb	0.0106698	2.83156
Disorder of phosphorus metabolism	0.0106775	0.778211
Dry eyes	0.0108683	1.40857
Asymptomatic	0.0108947	1.49641
Sensorineural hearing loss	0.0109408	1.3476
Allergic rhinitis	0.0109558	1.19514
Chromosomal disorder	0.0110309	0.109045
Chronic lung disease	0.0110309	0.109045
Epilepsia partialis continua	0.0110309	0.109045
Hemoglobin SS disease with crisis	0.0110309	0.109045
Mechanical complication of peritoneal dialysis catheter	0.0110309	0.109045
Primary malignant neoplasm of cerebellum	0.0110309	0.109045
Injury of blood vessel	0.0111013	0.261591
Visual hallucinations	0.011185	0.489757
Secondary malignant neoplasm of intra-abdominal lymph nodes	0.0111944	1.58744
Gastrointestinal symptom	0.011326	2.56112
Nocturia	0.0114046	1.28883
Dysmenorrhea	0.011502	2.38092
Retinal detachment with retinal defect	0.011502	2.38092
Cyst of pancreas	0.011582	1.65271
Joint effusion of ankle AND/OR foot	0.011622	1.77521
Hemiplegia of dominant side	0.0116613	1.82606
Mixed urinary incontinence	0.0116613	1.82606
Disorder of shoulder	0.0116742	1.55173
Cervicovaginal cytology: Low grade squamous intraepithelial lesion	0.0117173	9.83733
Cord entanglement without compression	0.0117173	9.83733
Gestation period, 13 weeks	0.0117173	9.83733
Gestation period, 14 weeks	0.0117173	9.83733
Intractable headache following trauma	0.0117173	9.83733
Magnetic resonance imaging of breast abnormal	0.0117173	9.83733
Sequelae of injuries of lower limb	0.0117173	9.83733
Uterine scar from previous surgery in pregnancy, childbirth and the puerperium	0.0117173	9.83733
Infection associated with catheter	0.0117823	0.343173
Infection of intravenous catheter	0.0117823	0.343173
Methamphetamine abuse	0.0117823	0.343173
Secondary malignant neoplasm of spleen	0.0117823	0.343173
Gouty arthritis of toe	0.0118152	3.93711
Melanocytic nevus of skin	0.0119196	2.02309
Acute lymphoid leukemia relapse	0.011973	0.22641
Intracranial tumor	0.011973	0.22641
Limb ischemia	0.011973	0.22641
Acute gastric ulcer	0.0121847	0.17841
Hypogonadism	0.0121847	0.17841
Myelodysplastic syndrome (clinical)	0.0124199	0.604242
Gastric ulcer with hemorrhage	0.0124806	0.459306
Eczema	0.0125344	1.37581
Acquired hallux rigidus	0.0125369	2.95421
Disorder of external ear	0.0125369	2.95421
Localized, primary osteoarthritis of the wrist	0.0125369	2.95421
Microscopic specimen observation	0.0125369	2.95421
Intestinal malabsorption	0.012561	0.580553
Blood coagulation disorder	0.0126398	0.822731
Chronic kidney disease stage 3A	0.0126589	1.74976
Ankle ulcer	0.0126737	0.502313
Foreign body in ear	0.0127234	4.59264
Helicobacter pylori-associated gastritis	0.0127234	4.59264
Benign neoplasm of colon	0.0127568	1.20473
Mammography abnormal	0.0128129	1.3293
Renal mass	0.0128705	1.53226
Personality disorder	0.0128978	0.439316
Disorder of cardiovascular system	0.0128998	0.812398
Galactorrhea not associated with childbirth	0.0129374	5.90397
Gestation less than 24 weeks	0.0129374	5.90397
Gestation period, 10 weeks	0.0129374	5.90397
Lipoma of skin and subcutaneous tissue of trunk	0.0129374	5.90397
Pain of right testicle	0.0129374	5.90397
Partial thickness rotator cuff tear	0.0129374	5.90397
Plantar fasciitis of left foot	0.0129374	5.90397
Reduced fetal movement	0.0129374	5.90397
Tendinitis of right rotator cuff	0.0129374	5.90397
Congenital anomaly of spinal cord	0.0130289	0.414677
Nondependent cocaine abuse in remission	0.0130289	0.414677
Benign hypertensive renal disease	0.0132346	0.541665
Chronic ischemic heart disease	0.013249	0.798005
Moderate persistent asthma	0.0132757	2.16765
Atypical chest pain	0.0133461	1.46157
Genuine stress incontinence	0.0134796	1.97122
Arthritis of right hip	0.0135258	2.62638
Disorder of urethra	0.0135258	2.62638
Primary malignant neoplasm of sigmoid colon	0.0135258	2.62638
Paralysis	0.013526	0.587185
Drug withdrawal	0.0135967	0.489839
Epidermoid cyst of skin	0.0137113	2.27356
Eustachian tube disorder	0.0137113	2.27356
Hodgkin's disease of extranodal AND/OR solid organ site	0.0137843	0.326883
Secondary kyphosis	0.0137843	0.326883
Epiphora	0.0138184	1.64422
Meibomian gland dysfunction of bilateral eyes	0.0138469	2.41785
Superficial ulcer of skin	0.0138469	2.41785
Tear of right rotator cuff	0.0138469	2.41785
Mechanical complication of internal orthopedic device	0.0138969	0.602132
Dysphagia	0.013959	0.860409
Enzyme level - finding	0.0140039	0.750794
Benign neoplasm of skin of lower limb	0.01409	1.596
Injury of left leg	0.01409	1.596
Acute disease	0.0140983	0.846877
Malignant neoplasm of skin	0.0143913	1.28824
Bleeding esophageal varices	0.0144523	0.475077
Drug dependence	0.0144523	0.475077
Renal osteodystrophy	0.0145288	0.534181
Ventilator associated pneumonia	0.0145288	0.534181
Acute deep venous thrombosis of internal jugular vein	0.0145348	0.550777
Acute ankle pain	0.0146292	3.11787
Acute on chronic right-sided congestive heart failure	0.0146292	3.11787
Benign neoplasm of major salivary gland	0.0146292	3.11787
Benign neoplasm of rectum	0.0146292	3.11787
Feeling of lump in throat	0.0146292	3.11787
Mucous polyp of cervix	0.0146292	3.11787
Acute rejection of lung transplant	0.0147998	0
Corrected transposition of great vessels	0.0147998	0
Disorder of intervertebral disc of thoracic spine	0.0147998	0
Floppy infant syndrome	0.0147998	0
Impaired executive functioning	0.0147998	0
Ineffective airway clearance	0.0147998	0
Injury of thoracic spinal cord	0.0147998	0
Intellectual functioning disability	0.0147998	0
Ketoacidosis due to type 1 diabetes mellitus	0.0147998	0
Laceration of elbow	0.0147998	0
Open wound of right lower leg	0.0147998	0
Ventricular hemorrhage	0.0147998	0
Mechanical complication associated with orthopedic device	0.0148241	0.607831
Allergic rhinitis due to pollen	0.0151519	1.52425
Fistula	0.01517	0.457341
Fracture of clavicle	0.0152076	0.373519
Intervertebral disc disorder of lumbar region with myelopathy	0.0152173	1.74206
Gastric polyp	0.0153379	2.09376
Impacted cerumen in right ear	0.0153379	2.09376
Nonvenomous insect bite without infection	0.0153379	2.09376
Localization-related epilepsy	0.0155496	0.599807
Antenatal screening finding	0.0156239	Inf
Dysfunction of right eustachian tube	0.0156239	Inf
Femoral false aneurysm	0.0156239	Inf
Fracture of tibial plateau	0.0156239	Inf
Ganglion of ankle	0.0156239	Inf
Gestational diabetes mellitus class A-2	0.0156239	Inf
Labor and delivery complication by meconium in amniotic fluid	0.0156239	Inf
Low lying placenta	0.0156239	Inf
Nasal vestibulitis	0.0156239	Inf
Osteoarthritis of right foot	0.0156239	Inf
Perennial allergic rhinitis with seasonal variation	0.0156239	Inf
Peripheral arterial insufficiency	0.0156239	Inf
Rectal hemorrhage due to ulcerative colitis	0.0156239	Inf
Single pregnancy	0.0156239	Inf
Tendinitis of right posterior tibial tendon	0.0156239	Inf
Uncertain viability of pregnancy	0.0156239	Inf
Localized swelling, mass and lump, neck	0.015729	1.61214
Diabetes insipidus	0.0157302	0.408463
Traumatic or non-traumatic injury	0.0157347	0.831878
Non-allergic hypersensitivity to lisinopril	0.0158622	1.51499
Bacteremia caused by Gram-positive bacteria	0.0158954	0.525585
Open angle glaucoma suspect	0.0160526	1.34357
Malignant neoplasm of brain	0.0160937	0.656031
Basal cell carcinoma of cheek	0.0161195	2.70802
Finding of face	0.0161195	2.70802
Primary malignant neoplasm of ascending colon	0.0161195	2.70802
Vasomotor rhinitis	0.0161195	2.70802
Migraine without aura	0.0161716	1.46688
Cellulitis and abscess of lower leg	0.0162251	0.590658
Excessive and frequent menstruation	0.0163376	1.9709
Mononeuritis	0.0163619	0.772455
Hypoxemia	0.0163887	0.871568
Vascular complication of medical care	0.0164431	0.647938
Cortical cataract	0.0165817	2.29846
Intermenstrual bleeding - irregular	0.0165817	2.29846
Osteoporotic fracture	0.0165817	2.29846
Incipient senile cataract	0.0165863	1.50605
Type 2 diabetes mellitus well controlled	0.0167235	1.59724
Ulcerative stomatitis	0.0167546	0.618727
Cellulitis and abscess of upper limb	0.016819	0.580135
Acute ST segment elevation myocardial infarction	0.0168461	1.88161
Hammer toe	0.0168461	1.88161
Effusion of right knee joint	0.0168966	3.34647
Malignant neoplasm, overlapping lesion of bladder	0.0168966	3.34647
Weakness of hand	0.0168966	3.34647
Pain in buttock	0.0169811	1.8138
Hyperglycemia due to type 2 diabetes mellitus	0.0170044	1.28666
Febrile neutropenia	0.0172892	0.567907
Renal cell carcinoma	0.0172892	0.567907
Bilateral regular astigmatism	0.0175232	2.02855
Chronic osteomyelitis	0.0176202	0.53639
Injury due to procedure	0.0176912	0.61164
Vitamin B-complex deficiency	0.0176912	0.61164
Disorder of nervous system due to diabetes mellitus	0.0178277	0.67366
Leukocytosis	0.0179372	0.854238
Disorders of prostheses and implants of the nervous system	0.0181194	0.361293
Finding of urological device	0.0181194	0.361293
Problem behavior	0.0181194	0.361293
Pneumothorax	0.0181486	1.3508
Chronic gingivitis	0.0181818	0.280324
Aortocoronary bypass graft present	0.0182295	1.30745
Deep venous thrombosis	0.0182737	0.762372
Disorder of eyelid	0.0182998	1.73385
Chronic angle-closure glaucoma	0.0183253	1.92163
Acute pancreatitis	0.0184842	0.732574
Callosity	0.0187188	1.60286
Tuberculosis	0.0187188	1.60286
Aseptic necrosis of bone	0.0187543	0.503916
Otitis externa	0.0187865	1.56947
Seasonal allergy	0.0188737	1.45906
Metastasis to digestive organs	0.018984	0.401104
Wheelchair bound	0.018984	0.401104
Autoimmune hemolytic anemia	0.0189924	0.431332
Vascular dementia	0.0189924	0.431332
Drusen of retina of bilateral eyes	0.0191519	2.81308
Persistent cough	0.0191519	2.81308
Right inguinal pain	0.0191519	2.81308
Verruca plantaris	0.0191519	2.81308
Thoracic back pain	0.0191678	1.67333
Patellar tendonitis	0.0192071	3.69043
Plantar fasciitis of right foot	0.0192071	3.69043
Bursitis of left hip	0.0195119	2.19727
Elbow joint effusion	0.0195119	2.19727
Urinary retention due to benign prostatic hypertrophy	0.0195119	2.19727
Secondary malignant neoplasm of unknown site	0.0196127	1.4731
Skin sensation disturbance	0.0196212	1.21307
Emphysematous bronchitis	0.0196396	0.730843
Cramp	0.0198093	1.70892
Basal cell carcinoma of face	0.0198769	1.58782
Trauma and postoperative pulmonary insufficiency	0.0198786	0.664239
Upper gastrointestinal bleeding	0.0198786	0.664239
Secondary erectile dysfunction	0.0199095	1.3383
Alcohol withdrawal syndrome	0.0199429	0.622756
Tachycardia	0.0200477	0.870393
Bilateral pneumonia	0.020055	2.51655
Muscle tension	0.020055	2.51655
Rheumatic disease of mitral valve	0.020055	2.51655
Aortic valve stenosis with insufficiency	0.0200662	2.32794
Injury of head	0.0200745	0.825485
Muscle weakness	0.0201611	0.813047
Fracture of odontoid process	0.0201695	0.24532
Peptic ulcer with hemorrhage	0.0201695	0.24532
Pneumonia in systemic mycosis	0.0201695	0.24532
Pseudocyst of pancreas	0.0201695	0.24532
Refractory anemia with excess blasts (clinical)	0.0201695	0.24532
Sinus node dysfunction	0.0202087	0.714386
Female genital organ symptoms	0.020215	1.30468
Acute monocytic leukemia	0.0204009	0.122696
Dementia due to Parkinson's disease	0.0204009	0.122696
Disorder of prostheses and implants	0.0204009	0.122696
Lymphoproliferative disorder following transplantation	0.0204009	0.122696
Moderate chronic obstructive pulmonary disease	0.0204009	0.122696
Neoplasm of uncertain behavior of craniopharyngeal duct	0.0204009	0.122696
Portal hypertensive gastropathy	0.0204009	0.122696
Recurrent pancreatitis	0.0204009	0.122696
Retroperitoneal abscess	0.0204009	0.122696
Sickling disorder due to hemoglobin S	0.0204009	0.122696
Varicella-zoster virus infection	0.0204009	0.122696
Secondary malignant neoplasm of retroperitoneum and peritoneum	0.0204293	0.656571
Deviated nasal septum	0.0205121	1.80694
Opioid abuse	0.0208432	0.601119
Venous thrombosis	0.0208432	0.601119
Disorders of bilirubin excretion	0.0208617	0.571266
Disorder of joint of shoulder region	0.0209635	1.5074
Rib pain	0.0210615	1.5735
Ileostomy present	0.0210684	0.517134
Secondary hypertension	0.0211095	0.615689
Cholelithiasis AND cholecystitis with obstruction	0.0212674	4.26388
Clinical stage I	0.0212674	4.26388
Laryngopharyngeal reflux	0.0212674	4.26388
Heel pain	0.0212834	2.03185
B-cell acute lymphoblastic leukemia	0.0213254	0.196284
Female digestive-genital tract fistula	0.0213254	0.196284
Immobile	0.0213254	0.196284
Intractable idiopathic partial epilepsy	0.0213254	0.196284
Mycosis fungoides of lymph nodes of multiple sites	0.0213254	0.196284
Peritoneal dialysis-associated peritonitis	0.0213254	0.196284
Senile dementia	0.0213254	0.196284
Traction detachment of retina	0.0213254	0.196284
West syndrome	0.0213254	0.196284
Systemic sclerosis	0.0213871	0.538813
Acute ST segment elevation myocardial infarction involving left anterior descending coronary artery	0.0214823	8.85315
Arthritis of right ankle	0.0214823	8.85315
Chronic post-traumatic headache	0.0214823	8.85315
Chronic urticaria	0.0214823	8.85315
Closed fracture of neck of left femur	0.0214823	8.85315
Cortical age-related cataract of right eye	0.0214823	8.85315
Disorder of the nose	0.0214823	8.85315
Erectile dysfunction co-occurrent and due to arterial insufficiency	0.0214823	8.85315
Erosive osteoarthrosis	0.0214823	8.85315
Genitourinary tract infection in pregnancy - not delivered	0.0214823	8.85315
Head scan abnormal	0.0214823	8.85315
Labile hypertension due to being in a clinical environment	0.0214823	8.85315
Osteoarthritis of joint of left hand	0.0214823	8.85315
Polyp of cervix	0.0214823	8.85315
Strain of trapezius muscle	0.0214823	8.85315
Tendinitis of shoulder region	0.0214823	8.85315
Triple vessel disease of the heart	0.0214823	8.85315
Vitreous floaters of right eye	0.0214823	8.85315
Vulvodynia	0.0214823	8.85315
Hemiparesis as late effect of cerebrovascular accident	0.0214881	0.346171
Localization-related symptomatic epilepsy	0.0214881	0.346171
Severe chronic obstructive pulmonary disease	0.0214881	0.346171
Sciatica	0.0215267	1.23346
Chronic lymphoid leukemia, disease	0.0217727	0.591177
Disorder of intestine	0.0218027	1.19867
Positive measurement finding	0.0222287	1.91873
Clostridium difficile colitis	0.0224065	0.664818
Pressure ulcer of buttock	0.0224066	0.62145
Bleeding hemorrhoids	0.0224581	5.41108
Calculus of bile duct with cholangitis	0.0224581	5.41108
Chronic daily headache	0.0224581	5.41108
Gouty arthritis of left foot	0.0224581	5.41108
Light-for-dates with signs of fetal malnutrition	0.0224581	5.41108
Osteoporotic fracture of femur	0.0224581	5.41108
Post-term pregnancy - delivered	0.0224581	5.41108
Serous retinal detachment	0.0224581	5.41108
Abnormal finding on auditory function study	0.0224836	0.452462
Acute alcoholic liver disease	0.0224836	0.452462
AIDS	0.0224836	0.452462
Ringing in ear	0.0224951	1.39235
Arthralgia of the pelvic region and thigh	0.0225759	0.84146
Muscle pain	0.0225783	1.31094
Hypersomnia with sleep apnea	0.0226185	0.675445
Basal cell carcinoma of upper extremity	0.0226505	2.95327
Calculus of bile duct with cholecystitis	0.0226505	2.95327
Pain of left lower leg	0.0226505	2.95327
Wheezing	0.0227106	0.798237
Toxic polyneuropathy	0.0228537	0.504849
Internal hemorrhoids	0.0228771	1.19485
Bipolar I disorder, single manic episode	0.0228929	0.392257
Functional disorder of stomach	0.0230689	0.426289
Iatrogenic pneumothorax	0.0232008	0.565923
Acute myeloid leukemia in remission	0.0233522	0.598359
Tetraplegia	0.0235415	0.549562
Acute cerebral ischemia	0.0236936	2.21572
Foot callus	0.0236936	2.21572
Malignant neoplasm of endometrium of corpus uteri	0.0236936	2.21572
Arthritis of spine	0.0238006	1.69958
Hyperuricemia without signs of inflammatory arthritis and tophaceous disease	0.0240807	1.97028
Arthritis of joint of left shoulder region	0.0241128	2.58452
Biceps tendinitis	0.0241128	2.58452
Endometriosis of uterus	0.0241128	2.58452
Pigmented skin lesion	0.0241128	2.58452
Chronic non-traumatic intracranial subdural hemorrhage	0.0242985	2.36337
Trochanteric bursitis of left hip	0.0242985	2.36337
Esophageal varices without bleeding, associated with another disorder	0.0243488	0.587583
Localization-related idiopathic epilepsy	0.0243488	0.587583
Closed fracture of humerus	0.0245948	0.490085
Migraine with aura	0.0246009	1.64318
Multiple and bilateral precerebral arterial occlusion	0.024662	0.715664
Multiple AND bilateral precerebral artery stenosis	0.024662	0.715664
Acute gout	0.0249662	1.59902
Fecal impaction	0.0252996	0.326991
Respiratory arrest	0.0252996	0.326991
Vitamin D deficiency	0.0254063	1.15809
Verruca vulgaris	0.0255526	1.30551
Keloid scar	0.0256337	1.67579
Hypogammaglobulinemia	0.0256651	0.518821
Hepatic ascites	0.0257675	0.5598
Peripheral gangrene	0.0257675	0.5598
Musculoskeletal symptom	0.0257867	0.704055
Benign neoplasm of pituitary gland	0.0258846	2.03563
Hiatal hernia	0.0259411	1.38502
Malignant neoplasm of frontal lobe	0.0261622	0.595261
Generalized epilepsy	0.0261779	0.472015
Nondependent alcohol abuse in remission	0.0261779	0.472015
Incisional hernia	0.0261974	0.697109
Acute thoracic back pain	0.0265985	3.1497
Cholesterol level - finding	0.0265985	3.1497
Disorder of endocrine ovary	0.0265985	3.1497
Dupuytren's disease of palm	0.0265985	3.1497
Tenderness of temporomandibular joint	0.0265985	3.1497
Blood in urine	0.0267279	0.86225
Benign neoplasm of meninges	0.0269946	1.91555
Cerebral arteriovenous malformation	0.0274213	0.449395
Congenital malformation	0.0274213	0.449395
Sepsis caused by Enterococcus	0.0274213	0.449395
Intestinal obstruction	0.0274933	0.787642
Disorder of tongue	0.027512	1.65352
Mass of uterine adnexa	0.0275225	2.12117
Narrow angle	0.0275225	2.12117
Ulcer of skin of lower extremity	0.0276278	0.683695
Pathological fracture of femur	0.028037	0.42027
Nodule of lung	0.0280408	1.33975
Renovascular hypertension	0.0280597	0.569561
Disorder of extremity	0.0285829	0.531995
Sepsis due to Streptococcus	0.0285829	0.531995
Localized, primary osteoarthritis of the shoulder region	0.0286865	1.32366
Air leaking from lung	0.0288071	2.23805
Chronic nervous system disorder	0.0288071	2.23805
Macular edema and retinopathy due to type 2 diabetes mellitus	0.0289524	2.672
Sacroiliac joint pain	0.0289524	2.672
Traumatic arthropathy of the ankle and/or foot	0.0289524	2.672
Closed fracture of upper end of humerus	0.0292859	0.647711
Hypertrophy of nasal turbinates	0.0292919	1.96997
Monoclonal gammopathy of uncertain significance	0.0292919	1.96997
Cannabis abuse	0.0293069	0.591762
Hemorrhage into subdural space of neuraxis	0.0293069	0.591762
Cramp in lower limb	0.0294326	1.63265
Acute respiratory infections	0.0294429	0.301879
Myoneural disorder	0.0294429	0.301879
Respiratory finding of chest	0.0294776	0.787968
Pulmonary emphysema	0.0295545	0.813151
Transplanted heart valve present	0.0297748	1.39534
Rosacea	0.0298139	1.36217
Aneurysm of left iliac artery	0.0298747	0
Antisocial personality disorder	0.0298747	0
Atypical depressive disorder	0.0298747	0
Boil of lower limb	0.0298747	0
Carcinoma of genital organ	0.0298747	0
Cocaine intoxication	0.0298747	0
Coccidioidal meningitis	0.0298747	0
Congenital biliary atresia	0.0298747	0
Congenital malformation syndrome	0.0298747	0
Congenital pulmonary valve abnormality	0.0298747	0
Fracture of skull	0.0298747	0
Legionella pneumonia	0.0298747	0
Lupus anticoagulant disorder	0.0298747	0
Lymphatic filariasis	0.0298747	0
Medulloblastoma	0.0298747	0
Mitral stenosis and aortic insufficiency	0.0298747	0
Neoplasm of thyroid gland	0.0298747	0
Neoplasm of uncertain or unknown behavior of brain, infratentorial	0.0298747	0
Nephrotic syndrome associated with another disorder	0.0298747	0
Osteodystrophy	0.0298747	0
Overdose of opiate	0.0298747	0
Pancreatic steatorrhea	0.0298747	0
Profound intellectual disability	0.0298747	0
Pseudomeningocele	0.0298747	0
Severe dementia	0.0298747	0
Spastic tetraplegia	0.0298747	0
Teething syndrome	0.0298747	0
Tetraplegic cerebral palsy	0.0298747	0
Transient limb paralysis	0.0298747	0
Type 1 diabetes mellitus with ulcer	0.0298747	0
Zinc deficiency	0.0298747	0
Human immunodeficiency virus infection	0.029939	0.708564
Candidiasis of the esophagus	0.0300503	0.490166
Subarachnoid hemorrhage due to traumatic injury	0.0300503	0.490166
Eating disorder	0.0308789	3.44382
Endocrine, nutritional and metabolic disease complicating pregnancy, childbirth and puerperium	0.0308789	3.44382
Intraductal carcinoma in situ of left breast	0.0308789	3.44382
Squamous cell carcinoma of hand	0.0308789	3.44382
Benign neoplasm of mouth region	0.0312484	Inf
Chronic thromboembolic pulmonary hypertension	0.0312484	Inf
Clavicle pain	0.0312484	Inf
Complete tear of shoulder joint	0.0312484	Inf
Contracture of bladder neck	0.0312484	Inf
Cyst of scalp	0.0312484	Inf
Gestational diabetes mellitus class A-1	0.0312484	Inf
Injury of ribs	0.0312484	Inf
Macular edema of retina of bilateral eyes	0.0312484	Inf
Malignant epithelial neoplasm of oropharynx	0.0312484	Inf
Mental disorder during pregnancy - baby not yet delivered	0.0312484	Inf
Migrainous vertigo	0.0312484	Inf
Mild nonproliferative retinopathy of right eye due to diabetes mellitus type 2	0.0312484	Inf
Neoplasm of soft tissue	0.0312484	Inf
Prenatal finding	0.0312484	Inf
Proliferative vitreoretinopathy	0.0312484	Inf
Pterygium of bilateral eyes	0.0312484	Inf
Rapid atrial fibrillation	0.0312484	Inf
Rheumatoid arteritis	0.0312484	Inf
Tendonitis of right shoulder	0.0312484	Inf
Thrombus of left atrium	0.0312484	Inf
Wound cellulitis	0.0312484	Inf
Snoring	0.0312546	1.44733
Critical lower limb ischemia	0.0313048	0.52071
Sensorineural hearing loss, bilateral	0.0313457	1.18723
Microscopic hematuria	0.0313907	1.40421
Neck sprain	0.0313928	1.61305
Schizoaffective disorder	0.0315967	0.544437
Multiple myeloma	0.0317628	0.759928
Flank pain	0.0318885	0.754486
Illness	0.0319196	1.32056
Thyroid nodule	0.0319771	1.42064
Cutis laxa	0.0320027	0.470641
Disorder of cornea	0.0320027	0.470641
Relapsing acute myeloid leukemia	0.0320027	0.470641
Atelectasis	0.0320626	1.12641
Iron deficiency anemia due to blood loss	0.0320813	0.801097
Impaired renal function disorder	0.0321892	0.666797
Disorder of pituitary gland	0.0327468	1.75639
Malignant tumor of thyroid gland	0.0329687	1.64266
Infection of toe	0.0331199	0.367865
Posterior synechiae	0.0331199	0.367865
Stimulant dependence	0.0331199	0.367865
Toxic gastroenteritis	0.0331199	0.367865
Atrophy of kidney	0.0331271	1.82251
Pruritus of genital organs	0.0333897	1.5946
Hepatosplenomegaly	0.033489	0.445756
Opioid withdrawal	0.033489	0.445756
Pain in calf	0.0335412	2.13346
Panic attack	0.0335412	2.13346
Paresthesia of hand	0.0335412	2.13346
Thromboembolus of artery of lower limb	0.033573	0.63642
Childhood obesity	0.0335897	0.267668
Hemorrhagic duodenitis	0.0335897	0.267668
Malignant histiocytic disorder	0.0335897	0.267668
Nutritional disorder	0.0335897	0.267668
Poisoning by opium alkaloid	0.0335897	0.267668
Secondary nonischemic congestive cardiomyopathy	0.0335897	0.267668
Disease caused by parasite	0.0336488	0.671253
Low blood pressure	0.0338543	0.882949
Lumbosacral stenosis	0.0338865	1.45403
Acute bronchiolitis	0.0339561	0.573547
Fracture of forearm	0.0340913	0.412966
Type B viral hepatitis	0.0343416	0.703545
Disorder of skin and/or subcutaneous tissue	0.0343905	1.17947
Allergic conjunctivitis	0.0343935	1.67891
Colitis	0.0345813	1.51348
Injury of right leg	0.0345813	1.51348
Arthropathy of spinal facet joint	0.0346828	2.78875
Ear sensations - finding	0.0346828	2.78875
Induratio penis plastica	0.0346828	2.78875
Lesion of left ear	0.0346828	2.78875
Curvature of spine	0.0347262	0.713258
Renal impairment	0.0350266	0.795062
Arthralgia of temporomandibular joint	0.035072	2.26455
Bursitis of right hip	0.035072	2.26455
Disorder of parathyroid gland	0.0351265	0.675584
Postviral cough	0.0351518	3.93523
Traumatic amputation of lower extremity	0.0351518	3.93523
Viral disease in mother complicating pregnancy, childbirth AND/OR puerperium	0.0351518	3.93523
Wound of skin	0.0351518	3.93523
Complication associated with orthopedic device	0.0352158	1.62147
Inflammatory and toxic neuropathy	0.0352832	0.596298
Mechanical complication of device	0.035382	0.642035
Chronic neck pain	0.0356839	1.96966
Disorder of rectum	0.0356839	1.96966
Malignant tumor of larynx	0.0356839	1.96966
Calcification of coronary artery	0.0356896	2.46106
Chondrocalcinosis	0.0356896	2.46106
Insect bite - wound	0.0356896	2.46106
Meibomian gland dysfunction of right eye	0.0356896	2.46106
Congenital heart disease	0.0358373	0.61456
Portal vein thrombosis	0.0358373	0.61456
Aortic valve stenosis	0.0363868	1.32684
Abnormal glucose tolerance test	0.036467	1.86052
Acute exacerbation of chronic bronchitis	0.0366709	0.709579
Postprocedural fever	0.0367465	0.583217
Alkalosis	0.0368373	0.726508
Aseptic necrosis of head of humerus	0.036918	0.218131
Constitutional aplastic anemia	0.036918	0.218131
Craniopharyngioma	0.036918	0.218131
Critical illness polyneuropathy	0.036918	0.218131
Hydrocele of tunica vaginalis	0.036918	0.218131
Inflammatory disorder of mediastinum	0.036918	0.218131
Primary malignant neoplasm of biliary tract	0.036918	0.218131
Subacute thyroiditis	0.036918	0.218131
Traumatic or nontraumatic brain injury	0.036918	0.218131
Astrocytoma of brain	0.0374113	0.140247
Brain stem hemorrhage	0.0374113	0.140247
Chronic anxiety	0.0374113	0.140247
Chronic residual schizophrenia	0.0374113	0.140247
Complication of intravascular line	0.0374113	0.140247
Congenital stenosis of pulmonary valve	0.0374113	0.140247
Contracture of multiple joints	0.0374113	0.140247
Disorganized schizophrenia	0.0374113	0.140247
Infection of foot due to diabetes mellitus	0.0374113	0.140247
Late effects of intracranial abscess or pyogenic infection	0.0374113	0.140247
Mass of left lower quadrant of abdomen	0.0374113	0.140247
Nasopharyngeal carcinoma	0.0374113	0.140247
Precursor B-cell acute lymphoblastic leukemia	0.0374113	0.140247
Primary hypothyroidism	0.0374113	0.140247
Primary malignant neoplasm of hilus of lung	0.0374113	0.140247
Senile dementia with delirium	0.0374113	0.140247
Severe adrenal insufficiency	0.0374113	0.140247
Tachyarrhythmia	0.0374113	0.140247
Thromboangiitis obliterans	0.0374113	0.140247
Venous embolism	0.0374113	0.140247
Chondromalacia of patella	0.0375022	1.60159
Disorder of hip	0.0375022	1.60159
Disorder of lower leg	0.0377282	1.16273
Septic shock	0.0378374	0.80403
Acute leukemia	0.0378729	0.567355
Bradycardia	0.0381681	1.19576
Healthcare associated infectious disease	0.0382385	0.522839
Purulent peritonitis	0.0382385	0.522839
Skin problem	0.0382551	1.47954
Peripheral edema	0.0384644	2.04509
Acute meniscal tear, medial	0.0385705	4.91836
Arthritis of left ankle	0.0385705	4.91836
Arthropathy of left knee joint	0.0385705	4.91836
Bursitis of olecranon of left elbow	0.0385705	4.91836
Closed fracture of ilium	0.0385705	4.91836
Degenerative cervical spinal stenosis	0.0385705	4.91836
Finding of digit of hand	0.0385705	4.91836
Gouty arthritis of multiple sites	0.0385705	4.91836
Male pattern alopecia	0.0385705	4.91836
Primary malignant neoplasm of unknown site	0.0385705	4.91836
Subconjunctival hemorrhage of right eye	0.0385705	4.91836
Synovitis	0.0385705	4.91836
Cerebral arterial aneurysm	0.0386685	0.705456
Heartburn	0.0386906	1.27191
Diabetes mellitus type 2 without retinopathy	0.038923	1.51492
Acute right otitis media	0.0390597	7.86821
Benign neoplasm of lymph node	0.0390597	7.86821
Carcinoma of base of tongue	0.0390597	7.86821
Chronic osteomyelitis of lower leg	0.0390597	7.86821
Dysesthesia	0.0390597	7.86821
Finding of length of gestation	0.0390597	7.86821
Finding of vitamin B12 level	0.0390597	7.86821
First degree perineal tear during delivery - delivered	0.0390597	7.86821
Gender dysphoria	0.0390597	7.86821
Gestation period, 23 weeks	0.0390597	7.86821
Hemopericardium	0.0390597	7.86821
Iliotibial band friction syndrome of left knee	0.0390597	7.86821
Increased vitamin B	0.0390597	7.86821
Lateral epicondylitis of left humerus	0.0390597	7.86821
Loosening of knee joint prosthesis	0.0390597	7.86821
Moderate asthma	0.0390597	7.86821
Monoarthritis	0.0390597	7.86821
Nail problem	0.0390597	7.86821
Neoplasm of uncertain behavior of skin of chest	0.0390597	7.86821
Occlusion of branch of retinal vein of left eye	0.0390597	7.86821
Orbital edema	0.0390597	7.86821
Pain due to varicose veins of lower extremity	0.0390597	7.86821
Perception of hearing loss	0.0390597	7.86821
Perioral dermatitis	0.0390597	7.86821
Primary chronic gout without tophus	0.0390597	7.86821
Prolactinoma	0.0390597	7.86821
Rhegmatogenous retinal detachment	0.0390597	7.86821
Rupture of anterior cruciate ligament	0.0390597	7.86821
Ruptured abdominal aortic aneurysm	0.0390597	7.86821
Squamous blepharitis of upper eyelid	0.0390597	7.86821
Synovial cyst of right popliteal space	0.0390597	7.86821
Thyrotoxic exophthalmos	0.0390597	7.86821
Uncomplicated alcohol withdrawal	0.0390597	7.86821
Vitreous detachment	0.0390597	7.86821
Extreme obesity with alveolar hypoventilation	0.0391925	0.469014
Fibrinous peritonitis	0.0391925	0.469014
Polycythemia vera (clinical)	0.0391925	0.469014
Loss of consciousness	0.0394539	1.20516
Pressure ulcer of back	0.0395927	0.592437
Pseudophakia of left eye	0.0395967	1.74638
Celiac artery compression syndrome	0.0396286	0.350407
Infarction of lung due to embolus	0.0396286	0.350407
Open wound of toe without complication	0.0396286	0.350407
Simple phobia	0.0396286	0.350407
Acute on chronic combined systolic and diastolic heart failure	0.0396828	0.676714
Finding related to attentiveness	0.0398026	0.814348
Dehiscence of external surgical incision wound	0.0399624	0.708592
Peptic ulcer without hemorrhage AND without perforation	0.0399624	0.708592
Breast finding	0.0399704	1.9081
CT of chest abnormal	0.0399704	1.9081
Gallbladder and bile duct calculi	0.0399704	1.9081
Visual impairment	0.0401689	0.766439
Cardiomegaly	0.0401983	0.863618
Feeling stressed	0.0402055	1.81444
Chronic myeloid leukemia	0.0403412	0.612265
Bleeding gums	0.0407033	0.700806
Dysfunction of eustachian tube	0.0408353	1.50232
Venous insufficiency of leg	0.0409479	2.14803
Intractable simple partial epilepsy	0.0409608	0.441372
Ocular hypertension	0.0413827	1.3202
Ankle joint inflamed	0.0413828	2.95233
Excessive tear production	0.0413828	2.95233
Hand eczema	0.0413828	2.95233
Injury of muscle and tendon of abdomen, lower back and pelvis	0.0413828	2.95233
Acquired lordosis	0.0414638	0.403925
Spinal stenosis of lumbar region	0.0414765	1.13706
Malignant neoplasm of parietal lobe	0.0417141	0.508403
Abnormal sputum	0.0419957	0.647312
Finding related to blood, organ, or tissue donation	0.0421807	0.560083
Multi-infarct dementia, uncomplicated	0.0424887	0.601238
Disorder of hematopoietic structure	0.0427119	0.811813
Acute labyrinthitis	0.0427636	2.297
Pain in female pelvis	0.0427636	2.297
Postural dizziness	0.0427636	2.297
Amenorrhea	0.0429345	1.71328
Stress	0.0430492	1.4029
Spasm	0.0430756	1.24687
Costal chondritis	0.0432766	2.53097
Derangement of medial meniscus	0.0432766	2.53097
Derangement of posterior horn of medial meniscus	0.0432766	2.53097
Disorder of bone and articular cartilage	0.0432787	1.17458
Disorder of sacrum	0.043296	1.31653
Acquired deformity of foot	0.0435438	1.96934
Benign neoplasm of descending colon	0.0435438	1.96934
Obstruction of esophagus	0.0435438	1.96934
Sciatic nerve lesion	0.0435438	1.96934
Benign essential hypertension	0.0439125	0.896112
Epiretinal membrane	0.0439257	1.42123
Difficulty sleeping	0.0440267	1.77297
Lung mass	0.0440946	0.742205
Onychomycosis	0.0442324	1.31313
Seborrheic dermatitis	0.044308	1.29655
Toxic diffuse goiter	0.044565	1.54879
Blepharitis of left eyelid	0.0447219	1.47884
Blurring of visual image	0.0448878	1.33963
Cytopenia	0.0450972	0.49033
Frailty	0.0450972	0.49033
Vascular insufficiency of intestine	0.0450972	0.49033
Mechanical complication of internal orthopedic device, implant AND/OR graft	0.0451553	0.744288
Drug abuse	0.045429	0.609648
Flatback syndrome	0.045429	0.609648
Swelling of lower limb	0.0454324	1.35389
Opioid dependence	0.0458987	0.702785
Acute exacerbation of chronic obstructive airways disease with asthma	0.0459697	0.571748
Mass of skin	0.0466019	1.34924
Aneurysm	0.0467024	0.806264
Cerebral thrombosis	0.0467829	0.52526
Continuous chronic alcoholism	0.0467829	0.52526
Psychostimulant dependence	0.0467829	0.52526
Cataract of right eye	0.0469772	1.53314
Numbness and tingling sensation of skin	0.0469772	1.53314
Breakage of joint prosthesis	0.0470175	2.05108
Otorrhea	0.0470175	2.05108
Acute posthemorrhagic anemia	0.0470596	1.1333
Disruptive behavior disorder	0.0470825	0.327098
Infectious disease carrier	0.0470825	0.327098
Malignant neoplasm of occipital lobe	0.0470825	0.327098
Myocarditis	0.0470825	0.327098
Recurrent tumor	0.0470825	0.327098
Blepharitis of right eyelid	0.0474938	1.57054
Malignant essential hypertension	0.0479102	0.768752
Disorder of calcium metabolism	0.0481637	0.742659
Pneumonia due to Pseudomonas	0.0482082	0.633866
Absent nipple	0.0484087	0.617692
Injury of chest wall	0.0484087	0.617692
Epiretinal membrane of right eye	0.0487502	1.9037
Refractory migraine without aura	0.0487502	1.9037
Tietze's disease	0.0488547	1.80552
Syncope	0.0490332	0.836395
Benign neoplasm of skin of arm	0.0490355	3.19791
Folic acid deficiency	0.0490355	3.19791
Nail deformity	0.0490355	3.19791
Stress fracture	0.0490355	3.19791
Immune defect	0.0498213	0.652954
Pain due to neoplastic disease	0.0501337	0.831936
Amnestic disorder associated with general medical condition	0.0501825	0.435996
Dyssomnia	0.0501825	0.435996
Hypersensitivity angiitis	0.0501825	0.435996
Pneumonia due to Klebsiella pneumoniae	0.0501825	0.435996
Degenerative joint disease of ankle AND/OR foot	0.0502103	1.44136
Auditory hallucinations	0.0504233	0.392451
Hypersplenism	0.0504233	0.392451
Idiopathic generalized epilepsy	0.0504233	0.392451
Malignant lymphoma of intrapelvic lymph nodes	0.0504233	0.392451
Herpes zoster without complication	0.050629	1.46858
Hypertensive heart disease without congestive heart failure	0.050629	1.46858
Hypoxia	0.0507696	0.822886
Infection caused by Helicobacter pylori	0.050838	1.35035
Lower gastrointestinal hemorrhage	0.0511782	0.606641
Hepatorenal syndrome	0.0513325	0.56442
Female genitalia finding	0.0518704	1.70133
Amputated below knee	0.0519585	0.540955
Drug dependence in remission	0.0519585	0.540955
Glioma	0.0519585	0.540955
Acute exacerbation of allergic asthma	0.0522285	2.33764
Hirsutism	0.0522285	2.33764
Photodermatitis	0.0522285	2.33764
Abrasion and/or friction burn of skin	0.0523179	0.716242
Ventricular premature complex	0.052324	1.30981
Anogenital herpesviral infection	0.0524703	2.62429
Bilateral senile combined form cataracts of eyes	0.0524703	2.62429
Lymphadenitis	0.0524703	2.62429
Mass of thyroid gland	0.0524703	2.62429
Meralgia paresthetica	0.0524703	2.62429
Prehypertension	0.0524703	2.62429
Disorder of skeletal system	0.0528557	0.853348
Intramural leiomyoma of uterus	0.0532365	1.96903
Posterior vitreous detachment of left eye	0.0532365	1.96903
Bilateral sciatica	0.0534177	1.76232
Injury of finger	0.0534177	1.76232
Disorder of uterus	0.0535131	1.57645
Secondary malignant neoplasm of lymph node	0.053696	1.30896
Disorder of diaphragm	0.0537267	0.593237
Acute stress disorder	0.053822	1.4245
Hematuria syndrome	0.0539589	1.2196
Hair follicle disorder	0.0546025	1.44888
Acute necrotizing pancreatitis	0.0552188	0.294426
Bilateral lower limb atherosclerosis pain at rest co-occurrent and due to atherosclerosis	0.0552188	0.294426
Chronic viral hepatitis B with hepatitis D	0.0552188	0.294426
Complication associated with peripherally inserted central catheter	0.0552188	0.294426
Disorder of immune structure	0.0552188	0.294426
Encephalomyelitis	0.0552188	0.294426
Loss of sense of smell	0.0552188	0.294426
Methemoglobinemia	0.0552188	0.294426
Nondependent mixed drug abuse in remission	0.0552188	0.294426
Parainfluenza virus pneumonia	0.0552188	0.294426
Primary malignant neoplasm of head	0.0552188	0.294426
Pseudoarthrosis	0.0552188	0.294426
Steroid-induced hyperglycemia	0.0552188	0.294426
Sudden cardiac death	0.0552188	0.294426
Thrombophlebitis of the femoral vein	0.0552188	0.294426
Cervical spondylosis	0.0553949	1.30022
Cardiovascular symptoms	0.0563914	0.756972
Chronic maxillary sinusitis	0.0568462	1.47838
Mycosis	0.0571422	0.715449
Primary malignant neoplasm of frontal lobe	0.057218	0.555603
Skin ulcer of calf	0.057218	0.555603
Benign neoplasm of brain	0.0573406	0.528042
Acquired nasolacrimal duct obstruction	0.0573674	3.60668
Atrophy of thyroid - acquired	0.0573674	3.60668
Basal cell carcinoma of forehead	0.0573674	3.60668
Cellulitis of upper limb	0.0573674	3.60668
Chronic non-suppurative otitis media	0.0573674	3.60668
Complication of the puerperium	0.0573674	3.60668
Daily headache	0.0573674	3.60668
Exercise induced bronchospasm	0.0573674	3.60668
Gouty arthritis of right foot	0.0573674	3.60668
Group B Streptococcus carrier	0.0573674	3.60668
Herniation of nucleus pulposus of lumbar intervertebral disc	0.0573674	3.60668
Herniation of rectum into vagina	0.0573674	3.60668
Itching of ear	0.0573674	3.60668
Major depression single episode, in partial remission	0.0573674	3.60668
Partial obstruction of intestine	0.0573674	3.60668
Primary malignant neoplasm of lower inner quadrant of female breast	0.0573674	3.60668
Prosthetic joint mechanical failure	0.0573674	3.60668
Pseudopolyposis of colon	0.0573674	3.60668
Subconjunctival hemorrhage of left eye	0.0573674	3.60668
Pathological fracture	0.0575378	0.743646
Bilateral vitreous degeneration of eyes	0.0575986	2.05821
Edema of right lower limb	0.0575986	2.05821
Malignant neoplasm of upper-inner quadrant of female breast	0.0575986	2.05821
Mural thrombus of heart	0.0575986	2.05821
Secondary malignant neoplasm of lymph nodes of upper limb	0.0575986	2.05821
Subsequent myocardial infarction of anterior wall	0.0575986	2.05821
Gastric ulcer without hemorrhage, without perforation AND without obstruction	0.05809	0.623605
Overactive bladder	0.0583153	1.34182
Flushing	0.0586204	1.43073
Basal cell carcinoma of skin	0.0590322	1.2652
Supraventricular premature beats	0.0590731	0.659
Malignant neoplasm of bones of skull and face	0.0591541	0.464681
Traumatic fracture of bone	0.0591541	0.464681
Renal disorder due to type 2 diabetes mellitus	0.0594007	1.37774
Closed fracture of phalanx of foot	0.0594431	1.79558
Pain of right wrist	0.0594431	1.79558
Vesicular eczema	0.0595666	1.89871
Solitary nodule of lung	0.059613	1.18667
Triggering of digit	0.0597733	1.5395
Localized, primary osteoarthritis	0.0598455	1.20744
Bilateral carpal tunnel syndrome	0.0599139	1.64163
Chronic dermatitis	0.0599139	1.64163
Osteoarthritis of ankle	0.0599139	1.64163
Abrasion, toe	0.0602996	0
Abscess of jaw	0.0602996	0
Acute appendicitis with peritoneal abscess	0.0602996	0
Acute deep venous thrombosis of left femoral vein	0.0602996	0
Acute disease of cardiovascular system	0.0602996	0
Acute exacerbation of chronic paranoid schizophrenia	0.0602996	0
Acute renal papillary necrosis with renal failure	0.0602996	0
Alcohol amnestic disorder	0.0602996	0
Arteriovenous fistula occlusion	0.0602996	0
Asphyxia, in liveborn infant	0.0602996	0
Bilateral perforation of tympanic membranes	0.0602996	0
Birth asphyxia	0.0602996	0
Bronchopulmonary dysplasia of newborn	0.0602996	0
Candidemia	0.0602996	0
Cardiac volume overload	0.0602996	0
Chronic duodenal ulcer	0.0602996	0
Chronic kidney disease stage 4 due to type 2 diabetes mellitus	0.0602996	0
Closed fracture of lower limb	0.0602996	0
Closed fracture of proximal humerus, anatomical neck	0.0602996	0
Common ventricle	0.0602996	0
Complete bilateral paralysis of vocal cords	0.0602996	0
Complication associated with dialysis catheter	0.0602996	0
Congenital anomaly of aortic arch	0.0602996	0
Congenital anomaly of fixation of intestine	0.0602996	0
Contact dermatitis due to food in contact with skin	0.0602996	0
Culture positive for vancomycin resistant enterococcus	0.0602996	0
Decreased cardiac function	0.0602996	0
Disorder of digestive system specific to fetus OR newborn	0.0602996	0
Dribbling from mouth	0.0602996	0
Edema of hand	0.0602996	0
Encephalitis due to Herpesviridae	0.0602996	0
Excessive crying of infant	0.0602996	0
Failure to thrive in infant	0.0602996	0
Febrile convulsion	0.0602996	0
Flaccid neurogenic bladder	0.0602996	0
Focal AND segmental proliferative glomerulonephritis	0.0602996	0
Fracture of right rib	0.0602996	0
Fracture of sternum	0.0602996	0
Gross motor development delay	0.0602996	0
Hepatic coma due to viral hepatitis B	0.0602996	0
Influenza due to Influenza A virus subtype H1N1	0.0602996	0
Laceration of neck	0.0602996	0
Large cell anaplastic lymphoma	0.0602996	0
Left ventricular outflow tract obstruction	0.0602996	0
Loose body in joint of shoulder region	0.0602996	0
Mass of musculoskeletal structure	0.0602996	0
Mixed bipolar affective disorder, moderate	0.0602996	0
Mixed receptive-expressive language disorder	0.0602996	0
Mixed simple and mucopurulent chronic bronchitis	0.0602996	0
Neonatal ophthalmologic disorder	0.0602996	0
Neurohypophyseal diabetes insipidus	0.0602996	0
Neurotoxicity	0.0602996	0
Non-allergic hypersensitivity to angiotensin II receptor antagonist	0.0602996	0
Open wound of cheek	0.0602996	0
Organic psychotic condition	0.0602996	0
Osteomyelitis of multiple sites	0.0602996	0
Osteomyelitis of shoulder region	0.0602996	0
Paranoid personality disorder	0.0602996	0
Pertussis	0.0602996	0
Physical aggression	0.0602996	0
Poisoning by cocaine	0.0602996	0
Pressure ulcer of coccygeal region	0.0602996	0
Primary atelectasis, in perinatal period	0.0602996	0
Primary malignant neoplasm of vagina	0.0602996	0
Recurrent cholangitis	0.0602996	0
Recurrent dislocation of hip	0.0602996	0
Refractory cytopenia with multilineage dysplasia	0.0602996	0
S√©zary's disease of extranodal AND/OR solid organ site	0.0602996	0
Secondary syphilis of skin and mucous membrane	0.0602996	0
Severe intellectual disability	0.0602996	0
Shock due to anesthesia	0.0602996	0
Stenosis of bile duct	0.0602996	0
Thoracic discitis	0.0602996	0
Todd's paresis	0.0602996	0
Toxic metabolic encephalopathy	0.0602996	0
Ultrasonography of liver abnormal	0.0602996	0
Numbness	0.0603387	1.58324
Hypertensive heart disease with congestive heart failure	0.0604124	0.588179
Stridor	0.0604124	0.588179
Adverse effect of prosthetic device	0.0606434	1.42217
Bipolar I disorder, most recent episode depression	0.061261	0.377421
Bladder muscle dysfunction - underactive	0.061261	0.377421
Interstitial pneumonia	0.061261	0.377421
Lagophthalmos	0.061261	0.377421
Mitral insufficiency and aortic stenosis	0.061261	0.377421
Obstructed hernia of anterior abdominal wall	0.061261	0.377421
Osteitis deformans	0.061261	0.377421
Uremia	0.061261	0.377421
Pneumonia	0.0613286	0.892031
Complication of medical care	0.0614068	0.74172
Aortic valve finding	0.0614159	2.18712
Dermatochalasis of left upper eyelid	0.0614159	2.18712
Dermatochalasis of right upper eyelid	0.0614159	2.18712
Fracture of distal end of radius	0.0614159	2.18712
Ganglion of joint	0.0614159	2.18712
Otalgia of right ear	0.0614159	2.18712
Bilateral visual defect of eyes	0.0615918	0.429237
Cyanosis	0.0615918	0.429237
Hypoalbuminemia	0.0615918	0.429237
Mantle cell lymphoma	0.0615918	0.429237
Liver cell carcinoma	0.0616111	0.701653
Cognitive disorder	0.0616601	0.612576
Secondary malignant neoplasm of adrenal gland	0.0616601	0.612576
Abnormal chromosomal and genetic finding on antenatal screening of mother	0.0624979	Inf
Abscess in epidural space of lumbar spine	0.0624979	Inf
Acute infective bronchitis	0.0624979	Inf
Amputated left lower limb below knee	0.0624979	Inf
Arachnoid cyst	0.0624979	Inf
Benign neoplasm of face	0.0624979	Inf
Bilateral arthritis of hip	0.0624979	Inf
Breech presentation with antenatal problem	0.0624979	Inf
Central nervous system malformation in fetus affecting obstetrical care	0.0624979	Inf
Congenital malformation of the urinary system	0.0624979	Inf
Curly toe	0.0624979	Inf
Decreased fertility	0.0624979	Inf
Disorder of fetal structure	0.0624979	Inf
Disorder of vulva	0.0624979	Inf
False labor at or after 37 completed weeks of gestation	0.0624979	Inf
Fetus with chromosomal abnormality with antenatal problem	0.0624979	Inf
First trimester bleeding	0.0624979	Inf
Follicular non-Hodgkin's lymphoma, large cell (clinical)	0.0624979	Inf
Ganglion cyst of right foot	0.0624979	Inf
Hand muscle weakness	0.0624979	Inf
High risk pregnancy due to history of preterm labor	0.0624979	Inf
Idiopathic guttate hypomelanosis	0.0624979	Inf
Inadequate pelvic muscles	0.0624979	Inf
Infertile	0.0624979	Inf
Injury of tendon of lower limb	0.0624979	Inf
Large breast	0.0624979	Inf
Low grade squamous intraepithelial lesion on vaginal Papanicolaou smear	0.0624979	Inf
Male urethral stricture	0.0624979	Inf
Malformation of central nervous system of fetus	0.0624979	Inf
Malignant neoplasm of nipple and areola of female breast	0.0624979	Inf
Malignant tumor of penis	0.0624979	Inf
Mammary duct ectasia of right breast	0.0624979	Inf
Menstrual period late	0.0624979	Inf
Mucopolysaccharidosis	0.0624979	Inf
Nicotine-induced organic mental disorder	0.0624979	Inf
Non-allergic rhinitis	0.0624979	Inf
Not getting enough sleep	0.0624979	Inf
Obesity in mother complicating childbirth	0.0624979	Inf
Osteoarthritis of joint right ankle	0.0624979	Inf
Overlapping malignant neoplasm of floor of mouth	0.0624979	Inf
Pain of right shoulder blade	0.0624979	Inf
Placenta previa	0.0624979	Inf
Post-term pregnancy of 40 to 42 weeks	0.0624979	Inf
Premature rupture of membranes in full term pregnancy with onset of labor unknown	0.0624979	Inf
Primary malignant neoplasm of lower gum	0.0624979	Inf
Pterygium of left eye	0.0624979	Inf
Pyogenic granuloma	0.0624979	Inf
Recurrent herpes simplex labialis	0.0624979	Inf
Rubella non-immune	0.0624979	Inf
Rupture of extensor tendon of hand	0.0624979	Inf
Scab of skin	0.0624979	Inf
Scarlet fever	0.0624979	Inf
Schwannoma of spinal cord	0.0624979	Inf
Secondary localized osteoarthrosis of pelvic region	0.0624979	Inf
Sprain of thumb	0.0624979	Inf
Tubal pregnancy	0.0624979	Inf
Tumor of uterine body complicating antenatal care, baby not yet delivered	0.0624979	Inf
Velamentous insertion of umbilical cord	0.0624979	Inf
Vitreous degeneration of right eye	0.0624979	Inf
Vomiting of pregnancy	0.0624979	Inf
Persistent ostium secundum	0.0625414	0.569306
Congestion of nasal sinus	0.0627118	1.68827
Talipes planus	0.0627118	1.68827
Open wound of face	0.062881	0.511731
Renal disorder due to type 1 diabetes mellitus	0.062881	0.511731
Acute myocardial infarction	0.062933	0.744185
Bird-fanciers' lung	0.0631064	0.24544
Central scotoma	0.0631064	0.24544
Chronic gastric ulcer with hemorrhage but without obstruction	0.0631064	0.24544
Closed fracture of four ribs	0.0631064	0.24544
Constrictive pericarditis	0.0631064	0.24544
Hemiplegia of nondominant side as late effect of cerebrovascular disease	0.0631064	0.24544
Hepatic coma due to viral hepatitis C	0.0631064	0.24544
Hypoxic ischemic encephalopathy	0.0631064	0.24544
Infection and inflammatory reaction due to prosthetic device, implant and graft in genital tract	0.0631064	0.24544
Infection of bone of pelvis and femur	0.0631064	0.24544
Infection of gastrostomy site	0.0631064	0.24544
Injury of bladder and urethra	0.0631064	0.24544
Intestinal infection due to E. coli	0.0631064	0.24544
Irregular astigmatism	0.0631064	0.24544
Malignant lymphoma in remission	0.0631064	0.24544
Nephrotic range proteinuria	0.0631064	0.24544
Status epilepticus due to refractory epilepsy	0.0631064	0.24544
Wound abscess	0.0631064	0.24544
Ulcer	0.063142	0.752667
Disorder of ankle joint	0.0635599	2.75507
Hereditary motor and sensory neuropathy	0.0635599	2.75507
Lower back injury	0.0635599	2.75507
Mass of ovary	0.0635599	2.75507
Melanoma in situ	0.0635599	2.75507
Neoplasm of uncertain behavior of skin of cheek	0.0635599	2.75507
Sprain of hand	0.0635599	2.75507
Submucous leiomyoma of uterus	0.0635599	2.75507
Disorder of electrolytes	0.0636083	0.544802
Fracture of cervical spine	0.0636083	0.544802
Respiratory syncytial virus infection	0.0636083	0.544802
Acquired deformity of nose	0.0639042	2.38999
Corneal scars and opacities	0.0639042	2.38999
Mucopurulent conjunctivitis	0.0639042	2.38999
Osteoarthritis of foot joint	0.0639883	1.61536
Strain of supraspinatus muscle AND/OR tendon	0.0639883	1.61536
Disorder of transplanted kidney	0.0644632	0.746599
Candida infection of genital region	0.0648864	1.75052
Injury of left rotator cuff	0.0648864	1.75052
Disorder of finger	0.0652293	1.96872
Impacted cerumen in left ear	0.0652293	1.96872
Joint pain of pelvic region	0.0652379	1.21194
Atypical glandular cells on cervical Papanicolaou smear	0.0654249	4.42578
Balanitis	0.0654249	4.42578
Bilateral bursitis of hips	0.0654249	4.42578
Bilateral subjective tinnitus of ears	0.0654249	4.42578
Chronic kidney disease stage 3 due to type 2 diabetes mellitus	0.0654249	4.42578
Closed fracture of upper end of fibula	0.0654249	4.42578
Controlled atrial fibrillation	0.0654249	4.42578
Corneal foreign body	0.0654249	4.42578
Coronary artery spasm	0.0654249	4.42578
Cyst of bursa	0.0654249	4.42578
Disease of nervous system complicating pregnancy, childbirth and puerperium	0.0654249	4.42578
Foreign body	0.0654249	4.42578
Inflammation of cervix	0.0654249	4.42578
Intraductal carcinoma in situ of right breast	0.0654249	4.42578
Lesion of nose	0.0654249	4.42578
Leukocytes in urine	0.0654249	4.42578
Lumbosacral spondylosis	0.0654249	4.42578
Numbness of finger	0.0654249	4.42578
Osteoarthritis of joint of right ankle and/or foot	0.0654249	4.42578
Pain in cervical spine	0.0654249	4.42578
Post-term delivery	0.0654249	4.42578
Post-term pregnancy - not delivered	0.0654249	4.42578
Procedure related finding	0.0654249	4.42578
Spontaneous hemorrhage	0.0654249	4.42578
Threatened premature labor - not delivered	0.0654249	4.42578
Cartilage disorder	0.0654659	0.860574
Hernia of anterior abdominal wall	0.0655357	0.763738
Hypothyroidism	0.0664586	0.906552
Cognitive function finding	0.0670673	0.688643
Microalbuminuria	0.0674178	1.65629
Acute chest syndrome	0.0679044	0.163649
At risk for imbalanced nutrition, less than body requirements	0.0679044	0.163649
Atresia of pulmonary valve	0.0679044	0.163649
Bipolar affective disorder, currently manic, severe, with psychosis	0.0679044	0.163649
Central corneal ulcer	0.0679044	0.163649
Closed fracture of sixth cervical vertebra	0.0679044	0.163649
Cocaine dependence, continuous	0.0679044	0.163649
Complete transposition of great vessels	0.0679044	0.163649
Dementia associated with Parkinson's Disease	0.0679044	0.163649
Deviation of international normalized ratio from target range	0.0679044	0.163649
Disorder of visual pathways	0.0679044	0.163649
Double outlet right ventricle	0.0679044	0.163649
Feeling agitated	0.0679044	0.163649
Finding related to measurement of toxic substance	0.0679044	0.163649
Gallbladder calculus with acute cholecystitis and obstruction	0.0679044	0.163649
Hemiplegic cerebral palsy	0.0679044	0.163649
Hemolytic anemia due to glutathione metabolism disorder	0.0679044	0.163649
Infectious disease of abdomen	0.0679044	0.163649
Injury to blood vessels of lower limb	0.0679044	0.163649
INR - international normal ratio abnormal	0.0679044	0.163649
Malignant neoplasm of endocervix	0.0679044	0.163649
Malignant tumor of fallopian tube	0.0679044	0.163649
Malnutrition of mild degree (Gomez: 75 percent to less than 90 percent of standard weight)	0.0679044	0.163649
Mitochondrial metabolism defect	0.0679044	0.163649
Myasthenia gravis with exacerbation	0.0679044	0.163649
Neoplasm of urinary system	0.0679044	0.163649
Neovascular glaucoma	0.0679044	0.163649
Neuropathic arthropathy due to type 2 diabetes mellitus	0.0679044	0.163649
Non-organic sleep disorder	0.0679044	0.163649
Nondependent cannabis abuse in remission	0.0679044	0.163649
Open wound of abdomen	0.0679044	0.163649
Organic catatonic disorder	0.0679044	0.163649
Poor muscle tone	0.0679044	0.163649
Precocious puberty	0.0679044	0.163649
Pulmonary aspiration	0.0679044	0.163649
Refractory generalized convulsive epilepsy	0.0679044	0.163649
Residual schizophrenia	0.0679044	0.163649
Sepsis due to Haemophilus influenzae	0.0679044	0.163649
Severe alcohol dependence	0.0679044	0.163649
Somatic dysfunction of sacral region	0.0679044	0.163649
Syringomyelia	0.0679044	0.163649
Systolic hypertension	0.0679044	0.163649
Temporal lobe sclerosis	0.0679044	0.163649
Ventral incisional hernia	0.0679044	0.163649
Subarachnoid hemorrhage	0.0679108	0.582152
Lymphosarcoma	0.068281	0.490493
Mental state finding	0.068281	0.490493
Overdose	0.068281	0.490493
Problem of prostate	0.068281	0.490493
Malaise	0.068366	0.887923
Pressure ulcer stage 2	0.0684531	0.72486
Dyspnea	0.0684557	0.926997
Cerebral atherosclerosis	0.0686667	0.793217
Displacement of lumbar intervertebral disc without myelopathy	0.0690041	1.22348
Hepatic coma	0.0696524	0.609369
Candidiasis of nails	0.0697065	0.630073
Pressure ulcer stage 1	0.0697065	0.630073
Contusion of multiple sites	0.0699341	0.560365
Lens capsule in pseudophakia finding	0.0699341	0.560365
Enthesopathy of hip region	0.069949	1.32395
Type 1 diabetes mellitus uncontrolled	0.0701986	0.680724
Abnormal biochemical finding on antenatal screening of mother	0.0703089	6.88358
Acute ST segment elevation myocardial infarction due to right coronary artery occlusion	0.0703089	6.88358
Arthropod bite wound	0.0703089	6.88358
Breech presentation	0.0703089	6.88358
Carcinoma in situ of left breast	0.0703089	6.88358
Chalazion of lower eyelid	0.0703089	6.88358
Change in skin lesion	0.0703089	6.88358
Closed fracture proximal phalanx, toe	0.0703089	6.88358
Deep venous thrombosis of profunda femoris vein	0.0703089	6.88358
Edema of penis	0.0703089	6.88358
EKG: atrial flutter	0.0703089	6.88358
Endometriosis of ovary	0.0703089	6.88358
Enteritis of small intestine	0.0703089	6.88358
Finding of pelvis	0.0703089	6.88358
Fracture of acetabulum	0.0703089	6.88358
Gestation period, 15 weeks	0.0703089	6.88358
Gouty arthritis of left hand	0.0703089	6.88358
Hidradenitis suppurativa	0.0703089	6.88358
Impairment of voice production	0.0703089	6.88358
Left-sided piriformis syndrome	0.0703089	6.88358
Legal termination of pregnancy	0.0703089	6.88358
Lip swelling	0.0703089	6.88358
Neoplasm of bone	0.0703089	6.88358
Osteoarthritis of joint of left ankle	0.0703089	6.88358
Pain of skin	0.0703089	6.88358
Palindromic rheumatism	0.0703089	6.88358
Peroneal tendinitis of left lower limb	0.0703089	6.88358
Peroneal tendinitis of right lower limb	0.0703089	6.88358
Polyhydramnios	0.0703089	6.88358
Primary ovarian failure	0.0703089	6.88358
Retinal tear of right eye	0.0703089	6.88358
Rheumatoid arthritis of right wrist	0.0703089	6.88358
Social factor	0.0703089	6.88358
Temporal headache	0.0703089	6.88358
Third degree uterine prolapse	0.0703089	6.88358
Thumb injury	0.0703089	6.88358
Traumatic arthropathy of the shoulder region	0.0703089	6.88358
Chronic viral hepatitis C with hepatic coma	0.0704266	0.531273
Finding of limb structure	0.0704266	0.531273
Gastroparesis syndrome	0.0704679	0.717289
Xerostomia	0.0706345	1.41116
Bacterial vaginosis	0.0707411	2.06683
Brachial neuritis	0.0708596	1.3839
Vertigo	0.0721442	1.24613
Finding of hand region	0.072433	1.78443
Abscess of peritoneum	0.0726958	0.720926
Systemic lupus erythematosus	0.0726958	0.720926
Generalized ischemic myocardial dysfunction	0.0729038	1.40298
Cellulitis of finger	0.0729334	1.893
Spondylolisthesis L5/S1 level	0.0729334	1.893
Bilateral visual impairment	0.0729554	0.461721
Chronic disease of genitourinary system	0.0729554	0.461721
Malignant neoplasm of uterine adnexa	0.0729554	0.461721
Malignant tumor of testis	0.0729554	0.461721
Persistent vomiting	0.0729554	0.461721
Ulcer of toe	0.0729554	0.461721
Anemia due to chronic blood loss	0.0737554	0.63821
Stimulant abuse	0.0737554	0.63821
Eye / vision finding	0.0741203	1.24209
Acquired pancytopenia	0.0742409	0.356895
Acute deep venous thrombosis	0.0742409	0.356895
Chronic duodenal ulcer with hemorrhage but without obstruction	0.0742409	0.356895
Foreign body in orifice	0.0742409	0.356895
Hemochromatosis following repeated red blood cell transfusion	0.0742409	0.356895
Hemophagocytic lymphohistiocytosis	0.0742409	0.356895
Infestation by Pediculus	0.0742409	0.356895
Malignant tumor of biliary tract	0.0742409	0.356895
Osteomyelitis of forefoot	0.0742409	0.356895
Visual disturbance as sequela of cerebrovascular disease	0.0742409	0.356895
Disorder of eye due to type 2 diabetes mellitus	0.0747491	1.50847
Biliary colic	0.0755062	2.21397
Chronic frontal sinusitis	0.0755062	2.21397
Left inguinal pain	0.0755062	2.21397
Mass of parotid gland	0.0755062	2.21397
Numbness of foot	0.0755062	2.21397
Retinal lattice degeneration	0.0755062	2.21397
Cataract due to diabetes mellitus	0.0757433	0.420548
Disorder of gastrointestinal tract	0.0757433	0.420548
Disorders of urogenital prostheses or implants	0.0757433	0.420548
Haemophilus influenzae pneumonia	0.0757433	0.420548
Mood swings	0.0757433	0.420548
Pressure ulcer of ankle	0.0757433	0.420548
Degenerative spondylolisthesis	0.0758785	1.67394
Leiomyoma	0.0758785	1.67394
Polyp of nasal cavity and/or nasal sinus	0.0758785	1.67394
Subcutaneous emphysema resulting from a procedure	0.0758785	1.67394
Bacterial infection due to Proteus mirabilis	0.0762939	0.574854
Osteomyelitis of ankle AND/OR foot	0.0762939	0.574854
Autoimmune disease	0.076334	1.54781
Chronic type B viral hepatitis	0.0765363	0.737408
Acute gastric ulcer with hemorrhage	0.076805	2.95139
Bilateral epiretinal membrane of eyes	0.076805	2.95139
Blepharitis of bilateral lower eyelids	0.076805	2.95139
Blepharitis of upper and lower eyelids of bilateral eyes	0.076805	2.95139
Candidal intertrigo	0.076805	2.95139
Chronic sacroiliac joint pain	0.076805	2.95139
Disorder of macula of left eye	0.076805	2.95139
Fetal growth restriction	0.076805	2.95139
Hyperpituitarism	0.076805	2.95139
Melanoma in situ of skin (clinical)	0.076805	2.95139
Open angle glaucoma suspect of bilateral eyes	0.076805	2.95139
Primary malignant neoplasm of urethra	0.076805	2.95139
Round hole of retina without detachment	0.076805	2.95139
Trigger finger of left hand	0.076805	2.95139
Adverse effect of radiation therapy	0.0774853	0.513847
Closed fracture of clavicle	0.0774853	0.513847
Idiopathic peripheral autonomic neuropathy	0.0774853	0.513847
Polysubstance abuse	0.0774853	0.513847
Congenital anomaly of spine	0.0778139	0.645978
CLABSI - central line associated bloodstream infection	0.0780164	0.549252
Disorder of coccyx	0.0780164	0.549252
Extrinsic allergic alveolitis	0.0780164	0.549252
Panhypopituitarism	0.0780164	0.549252
Irritable bowel syndrome	0.0780926	0.792938
Heart murmur	0.078184	1.16947
Lumbosacral spondylosis without myelopathy	0.078184	1.16947
Adenocarcinoma of large intestine	0.0783436	2.45989
Bullous pemphigoid	0.0783436	2.45989
Dermatochalasis of left eyelid	0.0783436	2.45989
Male	0.0783436	2.45989
Muscle fasciculation	0.0783436	2.45989
Passing flatus	0.0783436	2.45989
Postoperative urethral stricture	0.0783436	2.45989
Severe mitral valve regurgitation	0.0783436	2.45989
Disorder of thigh	0.0783786	1.49261
Disorder of bursa of shoulder region	0.0785088	1.28591
Noninflammatory cervical disorder	0.078728	0.605576
Autoimmune thyroiditis	0.0789174	1.73738
Lichen planus	0.0789174	1.73738
Loss of hair	0.0789174	1.73738
Pinguecula	0.0798922	1.31509
Injury of lower limb	0.0799039	0.768257
MRI scan abnormal	0.0801269	1.96841
Spasm of back muscles	0.0801269	1.96841
Mixed acid-base balance disorder	0.080202	0.77599
Acute laryngitis	0.0806704	1.8281
Pneumonia caused by SARS-CoV-2	0.0806704	1.8281
Radiology result abnormal	0.0808554	1.21739
Osteoarthrosis of the carpometacarpal joint of the thumb	0.0813986	1.64111
Tear of lateral meniscus of knee	0.0813986	1.64111
Multinodular goiter	0.0816487	1.57571
Finding reported by subject or history provider	0.0816872	0.826594
Mass lesion of brain	0.0818769	0.6534
Goiter	0.0820075	1.37318
Acquired hallux valgus	0.0821795	1.39973
Hemangioma	0.0821795	1.39973
Lichen simplex chronicus	0.0821795	1.39973
Finding of abdomen	0.0823404	0.813688
Malignant glioma of central nervous system	0.0826672	0.588377
Interstitial lung disease	0.0827948	0.75552
Intracranial hemorrhage	0.083642	0.637179
Abrasion and/or friction burn of head and/or neck	0.0841505	0.616284
Acute respiratory distress	0.0841505	0.616284
Impaired mobility	0.0841505	0.616284
Impacted cerumen of bilateral ears	0.0841656	1.40148
Angiodysplasia of duodenum	0.0843801	0.490575
Angiodysplasia of stomach	0.0843801	0.490575
New York Heart Association Classification - Class III	0.0843801	0.490575
Cramp in limb	0.0850539	1.30243
Weakness of face muscles	0.085259	0.794931
Displacement of cervical intervertebral disc without myelopathy	0.08536	1.42864
Sore throat symptom	0.08536	1.42864
Absence of lower limb	0.0854078	1.69555
Neoplasm of digestive tract	0.0854078	1.69555
Anemia of chronic renal failure	0.0857734	0.692573
Colostomy present	0.0857734	0.692573
Hypoglycemia due to type 2 diabetes mellitus	0.0857734	0.692573
Secondary hyperparathyroidism	0.0864024	1.55298
Acquired arteriovenous fistula	0.0867054	0.535077
Diabetic foot ulcer	0.0867054	0.535077
Disorder of transplanted heart	0.0867054	0.535077
Nutritional marasmus	0.0867054	0.535077
Swelling of structure of eye	0.0867054	0.535077
Osteoporosis	0.0867127	1.10175
Benign neoplasm of pituitary gland and craniopharyngeal duct	0.0869187	1.61127
Disorder of hip joint	0.0869187	1.61127
Secondary malignant neoplasm of right lung	0.0869187	1.61127
Concussion injury of body structure	0.087144	2.07744
Decreased thyroid stimulating hormone level	0.087144	2.07744
Dermatofibroma	0.087144	2.07744
Toxic nephropathy	0.087144	2.07744
Abdominal aortic aneurysm without rupture	0.0872298	1.3838
Disorder of fluid AND/OR electrolyte	0.087347	0.78434
Hyperparathyroidism due to renal insufficiency	0.087347	0.78434
Urgent desire to urinate	0.0876922	1.20611
Chondrocalcinosis of knee joint	0.0884075	1.77185
Menopause finding	0.0887414	1.49334
Olecranon bursitis	0.0887414	1.49334
Heart disease	0.0888137	1.13907
Candidiasis	0.0889087	0.804736
Acute-on-chronic renal failure	0.0890368	0.601028
Acute hepatic failure	0.0894441	0.327206
Burkitt's tumor of extranodal AND/OR solid organ site	0.0894441	0.327206
Calculus of prostate	0.0894441	0.327206
Congenital malformation of the respiratory system	0.0894441	0.327206
Coordination problem	0.0894441	0.327206
Erectile dysfunction following radical prostatectomy	0.0894441	0.327206
Iatrogenic hypothyroidism	0.0894441	0.327206
Impaired exercise tolerance	0.0894441	0.327206
Irradiation cystitis	0.0894441	0.327206
Myelodysplasia of spinal cord	0.0894441	0.327206
Neonatal respiratory system disorder	0.0894441	0.327206
Neuromuscular scoliosis	0.0894441	0.327206
Nonpyogenic thrombosis of intracranial venous sinus	0.0894441	0.327206
Open Colles' fracture	0.0894441	0.327206
Reaction to lumbar puncture	0.0894441	0.327206
Thoracogenic scoliosis	0.0894441	0.327206
Tooth eruption disorder	0.0894441	0.327206
Kyphosis deformity of spine	0.0894964	0.734646
Acute pulmonary embolism	0.0895126	1.88639
Bilateral cortical age-related cataract eyes	0.0895126	1.88639
Malignant melanoma of skin of lower limb	0.0895126	1.88639
Bilateral bundle branch block	0.0902664	0.457949
Dissection of thoracoabdominal aorta	0.0902664	0.457949
Idiopathic acute pancreatitis	0.0902664	0.457949
Metastatic renal cell carcinoma	0.0902664	0.457949
Respiratory bronchiolitis associated interstitial lung disease	0.0902664	0.457949
Excessive cerumen in ear canal	0.0917831	1.40752
Cellulitis and abscess of hand	0.0918872	1.65813
Urethral stricture	0.0922727	1.36905
Atrial paroxysmal tachycardia	0.0922782	3.27824
Bilateral angle-closure glaucoma	0.0922782	3.27824
Bilateral plantar fasciitis	0.0922782	3.27824
Closed fracture of shaft of ulna	0.0922782	3.27824
Deep tissue pressure injury	0.0922782	3.27824
Iritis	0.0922782	3.27824
Pain of right eye	0.0922782	3.27824
Periprosthetic fracture of hip	0.0922782	3.27824
Primary malignant neoplasm of parotid gland	0.0922782	3.27824
Protein electrophoresis abnormal	0.0922782	3.27824
Retained foreign body	0.0922782	3.27824
Skin irritation	0.0922782	3.27824
Ulcerative pancolitis	0.0922782	3.27824
Anisometropia	0.0931273	2.24906
Closed fracture of head of radius	0.0931273	2.24906
Hyperopia of right eye	0.0931273	2.24906
Streptococcal sore throat	0.0931273	2.24906
Transient altered mental status	0.0932006	0.581213
Amputee - limb	0.0933361	0.408936
Aneurysm of artery of upper extremity	0.0933361	0.408936
Azotemia	0.0933361	0.408936
Heart sounds abnormal	0.0933361	0.408936
Idiopathic hypotension	0.0933361	0.408936
Intraretinal microvascular abnormality	0.0933361	0.408936
Lung disease with systemic sclerosis	0.0933361	0.408936
Mobitz type II atrioventricular block	0.0933361	0.408936
Moderate protein energy malnutrition	0.0933361	0.408936
Open wound of multiple sites of upper limb	0.0933361	0.408936
Candidiasis of urogenital site	0.0940503	0.67381
Methicillin resistant Staphylococcus aureus infection	0.0944429	0.741259
Chronic hepatitis	0.0949721	0.635963
Phlebitis	0.0949721	0.635963
Acute pericarditis	0.0953879	0.612887
Disorder of connective tissue	0.0953879	0.612887
Osteomyelitis of vertebra	0.0953879	0.612887
Atherosclerosis of autologous coronary artery bypass graft	0.0957671	0.516391
Neoplasm of uncertain behavior of gastrointestinal tract	0.0957671	0.516391
Neoplasm of uncertain behavior of intestinal tract	0.0957671	0.516391
Neoplasm of uncertain behavior of rectum	0.0957671	0.516391
Oliguria	0.0957671	0.516391
Primary thrombocytopenia	0.0957671	0.516391
Mixed hyperlipidemia	0.0957795	1.10703
Infection due to anaerobic bacteria	0.0958933	0.554461
Occlusion of ureter	0.0958933	0.554461
Primary degenerative dementia of the Alzheimer type, senile onset, uncomplicated	0.0958933	0.554461
Disorder of carotid artery	0.0959007	1.2603
Lack or loss of sexual desire	0.0961176	1.72263
Bicuspid aortic valve	0.0962426	2.55788
Cortical age-related cataract of left eye	0.0962426	2.55788
Disorder of menstruation	0.0962426	2.55788
Hypertrophy of uterus	0.0962426	2.55788
Primary malignant neoplasm of bone of skull	0.0962426	2.55788
Squamous blepharitis	0.0962426	2.55788
Urinary symptoms	0.0967507	1.29352
Embolic stroke	0.0969105	0.744433
Chest pain	0.0976171	0.935454
Vitreous opacities	0.0977595	1.23174
Neuromyopathy	0.098184	1.38832
Disorder of esophagus	0.0983238	1.25928
Ankle joint effusion	0.0983413	1.62445
Co-morbid conditions	0.0987205	1.9681
Osteoarthritis of joint of right shoulder region	0.0987205	1.9681
Pelvic floor dysfunction	0.0987205	1.9681
Somatoform disorder	0.0987205	1.9681
Sprain of hip	0.0987205	1.9681
Epiretinal membrane of left eye	0.0988512	1.81699
Disorder of upper respiratory system	0.0993733	0.747523
Tension-type headache	0.099376	0.775406
Cortical senile cataract	0.10016	1.2524
Perforation of intestine	0.100355	0.645026
Hypertrophy of breast	0.100603	1.4942
Disturbance of salivary secretion	0.100676	0.699929
Backache	0.100749	0.923701
Gastric ulcer	0.100816	0.76857
Idiopathic pulmonary fibrosis	0.102117	0.686056
Radiation-induced dermatosis	0.103386	1.53607
Abnormal urinalysis	0.103779	1.6792
Benign adenomatous neoplasm	0.103779	1.6792
Inflammatory bowel disease	0.103779	1.6792
Night sweats	0.103779	1.6792
Sprain of ankle	0.103801	1.29666
Mental health problem	0.104204	0.704838
Coma	0.104653	0.490657
Secondary malignant neoplasm of urinary system	0.104653	0.490657
Left upper quadrant pain	0.104827	0.772997
Mass of pancreas	0.105176	1.43523
Closed fracture pubis	0.10571	0.653623
Nutritional deficiency disorder	0.106127	0.691818
Acquired postural lordosis	0.106277	0.280554
Apraxia	0.106277	0.280554
Burkitt's lymphoma (clinical)	0.106277	0.280554
Conductive hearing loss of combined sites	0.106277	0.280554
Discoid lupus erythematosus	0.106277	0.280554
Discordant ventriculoarterial connection	0.106277	0.280554
Dislocation of shoulder joint	0.106277	0.280554
Gingivitis	0.106277	0.280554
Hodgkin's disease, nodular sclerosis of extranodal AND/OR solid organ site	0.106277	0.280554
Infection associated with peritoneal dialysis catheter	0.106277	0.280554
Late effect of injury of unknown intent	0.106277	0.280554
Malignant tumor of Islets of Langerhans	0.106277	0.280554
Marginal corneal ulcer	0.106277	0.280554
Osteomyelitis of left foot	0.106277	0.280554
Pain of left eye	0.106277	0.280554
Partial oculomotor nerve palsy	0.106277	0.280554
Perinatal atelectasis	0.106277	0.280554
Posterior dislocation of lens	0.106277	0.280554
Primary malignant neoplasm of occipital lobe	0.106277	0.280554
Sequela of cerebrovascular accident	0.106277	0.280554
Singers' nodes	0.106277	0.280554
Symptom of ankle	0.106277	0.280554
Symptom of foot	0.106277	0.280554
Toxic maculopathy	0.106277	0.280554
Acute gastritis	0.106844	0.675287
Abnormal findings on microbiological examination of urine	0.107044	0.539626
Abscess of abdominal wall	0.107044	0.539626
Demyelinating disease of central nervous system	0.107044	0.539626
Moderate nonproliferative retinopathy due to diabetes mellitus	0.107044	0.539626
Neoplasm of uncertain behavior of stomach	0.107044	0.539626
Acquired genu valgum	0.107738	2.09077
Pemphigoid	0.107738	2.09077
Polyp	0.107738	2.09077
Post-thoracotomy pain syndrome	0.107738	2.09077
Primary malignant neoplasm of uterine cervix	0.107738	2.09077
Rheumatoid arthritis of multiple joints	0.107738	2.09077
Primary malignant neoplasm of oral cavity	0.107988	0.634513
Psychoactive substance abuse	0.107988	0.634513
Disorder of Achilles tendon	0.108106	1.75751
Uncomplicated moderate persistent asthma	0.108106	1.75751
Arteriosclerosis of autologous vein coronary artery bypass graft	0.108233	0.608764
Malignant lymphoma of intra-abdominal lymph nodes	0.108233	0.608764
Open wound of lower leg	0.108233	0.608764
Vascular disease of abdomen	0.108233	0.608764
Urge incontinence of urine	0.108429	1.18528
Adenocarcinoma of lower esophagus	0.109369	3.93335
Antenatal ultrasound scan abnormal	0.109369	3.93335
Arteriosclerosis of arterial coronary artery bypass graft	0.109369	3.93335
At risk of coronary heart disease	0.109369	3.93335
Bacterial arthritis	0.109369	3.93335
Bilateral trochanteric bursitis	0.109369	3.93335
Bursitis of left shoulder	0.109369	3.93335
Closed fracture of single left rib	0.109369	3.93335
Congenital obstruction of ureteropelvic junction	0.109369	3.93335
Coronary thrombosis not resulting in myocardial infarction	0.109369	3.93335
Cramp in lower leg associated with rest	0.109369	3.93335
Drusen of retina of left eye	0.109369	3.93335
Enthesopathy of elbow region	0.109369	3.93335
Epigastric discomfort	0.109369	3.93335
Fracture of pubis	0.109369	3.93335
Gigantism and acromegaly	0.109369	3.93335
Intermittent pain	0.109369	3.93335
Neck swelling	0.109369	3.93335
Nondiabetic proliferative retinopathy	0.109369	3.93335
Opioid dependence in remission	0.109369	3.93335
Osteoarthritis of joint of right hand	0.109369	3.93335
Osteoarthritis of left foot	0.109369	3.93335
Polycystic ovary syndrome	0.109369	3.93335
Recurrent miscarriage	0.109369	3.93335
Rheumatoid arthritis of wrist	0.109369	3.93335
Smoldering myeloma	0.109369	3.93335
Temporomandibular joint-pain-dysfunction syndrome	0.109369	3.93335
Urethral caruncle	0.109369	3.93335
Varicose veins of bilateral lower limbs	0.109369	3.93335
Zenker's diverticulum	0.109369	3.93335
Postmenopausal bleeding	0.109765	1.26789
Bilateral blepharitis	0.109971	1.46133
Intracranial aneurysm	0.110119	0.697359
Drug-induced hyperglycemia	0.110165	1.87864
Ingrowing toenail	0.110165	1.87864
Melanocytic nevus of lower limb	0.110165	1.87864
Pain in upper limb	0.110859	1.38384
Cough	0.111756	0.930147
Abnormal chest sounds	0.111817	0.751536
Electroencephalogram abnormal	0.111817	0.751536
Migraine	0.112102	1.15813
Hyperosmolar coma due to diabetes mellitus	0.11212	0.452993
Malnutrition of moderate degree (Gomez: 60 percent to less than 75 percent of standard weight)	0.11212	0.452993
Psychologic conversion disorder	0.11212	0.452993
Stomach ache	0.11212	0.452993
Liver function test increased	0.112248	1.31957
Benign prostatic hyperplasia	0.112879	1.10574
Atherosclerosis of bypass graft of limb	0.114031	0.588575
Exophthalmos	0.114031	0.588575
Brachial radiculitis	0.114214	1.49523
Temporomandibular joint disorder	0.114613	1.44644
Systolic heart failure	0.114672	1.17766
Recurrent falls	0.114889	0.774832
Arterial retinal branch occlusion	0.115236	0.392645
Atypical pneumonia	0.115236	0.392645
Combined immunodeficiency disease	0.115236	0.392645
Hodgkin's disease, nodular sclerosis (clinical)	0.115236	0.392645
Hospital acquired pneumonia	0.115236	0.392645
Malignant tumor of pelvis	0.115236	0.392645
Malignant tumor of vagina	0.115236	0.392645
Neurogenic bowel	0.115236	0.392645
Orofacial dyskinesia	0.115236	0.392645
Overlapping malignant neoplasm of bone and articular cartilage	0.115236	0.392645
Senile ectropion	0.115236	0.392645
Syncope due to orthostatic hypotension	0.115236	0.392645
Syringomyelia and syringobulbia	0.115236	0.392645
Thrombosis of inferior vena cava	0.115236	0.392645
Toxic uninodular goiter	0.115236	0.392645
Bilateral epiphora of eyes	0.115306	2.29555
Dermatochalasis of right eyelid	0.115306	2.29555
Disseminated idiopathic skeletal hyperostosis	0.115306	2.29555
Injury of muscle and tendon at neck level	0.115306	2.29555
Lichen sclerosus	0.115306	2.29555
Pain in finger of right hand	0.115306	2.29555
Tinnitus of left ear	0.115306	2.29555
Alcoholism	0.115648	0.621162
Sprain of spinal ligament	0.115648	0.621162
Crohn's disease	0.115975	0.688258
Acute coronary syndrome	0.116628	0.818876
Contusion	0.116998	0.834234
Primary gout	0.117315	1.39968
Contusion of lower leg	0.117442	1.54097
Cancer-related fatigue	0.117657	1.33136
Parkinsonism	0.118037	0.707824
Absent foot	0.118158	0.560647
Arteriovenous fistula	0.118158	0.560647
Blood transfusion reaction	0.118158	0.560647
Primary malignant neoplasm of temporal lobe	0.118158	0.560647
Acute chest pain	0.11846	2.70501
Age-related nuclear cataract of right eye	0.11846	2.70501
Atrophy of skeletal muscle of pelvis	0.11846	2.70501
Closed fracture of forearm	0.11846	2.70501
Conjunctivochalasis	0.11846	2.70501
Inflammation of rotator cuff tendon	0.11846	2.70501
Loss of voice	0.11846	2.70501
Metatarsophalangeal joint inflamed	0.11846	2.70501
Old total retinal detachment	0.11846	2.70501
Osteochondritis dissecans	0.11846	2.70501
Posttraumatic headache	0.11846	2.70501
Primary malignant neoplasm of glottis	0.11846	2.70501
Sprain of metacarpophalangeal joint	0.11846	2.70501
Squamous cell carcinoma of temple	0.11846	2.70501
Tendinitis of rotator cuff tendon	0.11846	2.70501
Vitamin B12 deficiency anemia due to dietary causes	0.11846	2.70501
Carcinoma in situ of skin of neck	0.118785	0.519515
Partial seizure	0.118785	0.519515
Retinopathy due to type 2 diabetes mellitus	0.11889	1.60606
Stricture of ureter	0.11889	1.60606
Varicose veins of lower extremity	0.119225	1.43245
Localized swelling, mass and lump, upper limb	0.119567	1.47699
Non-infectious systemic inflammatory response syndrome without acute organ failure	0.119898	0.749301
Neoplasm of uncertain behavior of brain	0.120495	0.694339
Esophagitis	0.120889	0.832524
Abscess of lower limb	0.121429	1.80409
Arthritis of hand	0.121429	1.80409
Atrophy of vocal cord	0.121429	1.80409
Decreased vitamin D	0.121429	1.80409
Sacroiliac disorder	0.121429	1.80409
Willing to be donor of kidney	0.121429	1.80409
Complication of implant	0.121555	0.676958
Hiccoughs	0.121555	0.676958
Abscess of brain	0.121698	0.196412
Absence seizure	0.121698	0.196412
Acute confusion	0.121698	0.196412
Acute hysterical psychosis	0.121698	0.196412
Acute inflammation of orbit	0.121698	0.196412
Alcohol-induced chronic pancreatitis	0.121698	0.196412
Aneurysm of aortic arch	0.121698	0.196412
Aneurysm of basilar artery	0.121698	0.196412
Arteriovenous fistula aneurysm	0.121698	0.196412
Atherosclerosis of nonautologous biological bypass graft of limb	0.121698	0.196412
Bilateral retinopathy	0.121698	0.196412
Carcinoma of cheek	0.121698	0.196412
Cerebral atrophy	0.121698	0.196412
Cerebral degeneration in childhood	0.121698	0.196412
Chronic obstructive pyelonephritis	0.121698	0.196412
Closed fracture patella, transverse	0.121698	0.196412
Congenital atresia of pulmonary artery	0.121698	0.196412
Congenital atresia of pulmonary valve	0.121698	0.196412
Cutaneous horn	0.121698	0.196412
Diffuse brain injury	0.121698	0.196412
Diplegic cerebral palsy	0.121698	0.196412
Disorder of amino acid metabolism	0.121698	0.196412
Disorder of lens	0.121698	0.196412
Disorder of tooth development	0.121698	0.196412
Edentulous	0.121698	0.196412
Endophthalmitis	0.121698	0.196412
Enteritis due to rotavirus	0.121698	0.196412
Feeling lonely	0.121698	0.196412
Foreign body in intestine and colon	0.121698	0.196412
Fracture of tenth thoracic vertebra	0.121698	0.196412
Glioblastoma multiforme of brain	0.121698	0.196412
Hemoglobin S sickling disorder with crisis	0.121698	0.196412
Hepatitis due to infection	0.121698	0.196412
Heroin dependence	0.121698	0.196412
Hyperosmolar non-ketotic state due to type 2 diabetes mellitus	0.121698	0.196412
Injury of blood vessels of head AND/OR neck	0.121698	0.196412
Injury of tendon	0.121698	0.196412
Irreducible umbilical hernia	0.121698	0.196412
Laceration of eyebrow	0.121698	0.196412
Low grade pyrexia	0.121698	0.196412
Malignant hypertensive heart disease without congestive heart failure	0.121698	0.196412
Malignant tumor of face	0.121698	0.196412
Mallory-Weiss tear	0.121698	0.196412
Mitochondrial cytopathy	0.121698	0.196412
Mood disorder due to a general medical condition	0.121698	0.196412
Neonatal disorder	0.121698	0.196412
Open fracture	0.121698	0.196412
Open wound of ocular adnexa	0.121698	0.196412
Paralysis of diaphragm	0.121698	0.196412
Peritonsillar abscess	0.121698	0.196412
Polysubstance dependence	0.121698	0.196412
Primary malignant neoplasm of brain stem	0.121698	0.196412
Primary malignant neoplasm of cervical esophagus	0.121698	0.196412
Primary malignant neoplasm of lateral wall of urinary bladder	0.121698	0.196412
Primary malignant neoplasm of upper gum	0.121698	0.196412
Prostatic obstruction	0.121698	0.196412
Q fever	0.121698	0.196412
Retained ureteric stent	0.121698	0.196412
Rupture of popliteal space synovial cyst	0.121698	0.196412
Schizoaffective schizophrenia	0.121698	0.196412
Severe manic bipolar I disorder with psychotic features	0.121698	0.196412
Spastic hemiplegia of nondominant side	0.121698	0.196412
Thrombocytopenic purpura	0.121698	0.196412
Total body pain syndrome	0.121698	0.196412
Uncomplicated arteriosclerotic dementia	0.121698	0.196412
Viral infection of central nervous system	0.121698	0.196412
Walking disability	0.121698	0.196412
Abscess of labia	0.1217	0
Abscess of scrotum	0.1217	0
Acquired arteriovenous malformation	0.1217	0
Acquired deformity of the wrist / hand	0.1217	0
Acquired language disorder	0.1217	0
Acute lower gastrointestinal hemorrhage	0.1217	0
Acute lung injury during and following administration of blood product	0.1217	0
Acute lymphadenitis of trunk	0.1217	0
Acute myeloid leukemia, minimal differentiation, FAB M0	0.1217	0
Acute myopericarditis	0.1217	0
Adhesions of iris	0.1217	0
Anejaculation	0.1217	0
Anemia of prematurity	0.1217	0
Aneurysm of descending thoracic aorta	0.1217	0
Anterograde amnesia	0.1217	0
Antibody titer - finding	0.1217	0
Atherosclerosis of bypass graft of lower limb	0.1217	0
Autosomal chromosomal disorder	0.1217	0
Baby premature 36 weeks	0.1217	0
Bacterial meningitis due to Gram-negative bacteria	0.1217	0
Behavior showing reduced motor activity	0.1217	0
Benign carcinoid of large intestine	0.1217	0
Benign neoplasm of craniopharyngeal duct	0.1217	0
Benign neoplasm of uterus	0.1217	0
Bilateral impingement syndrome of shoulders	0.1217	0
Bilateral optic atrophy of eyes	0.1217	0
Bipolar affective disorder, currently manic, mild	0.1217	0
Bipolar affective disorder, currently manic, moderate	0.1217	0
Brachioradial pruritus	0.1217	0
Burn of anterior eyeball segment	0.1217	0
Candidiasis of mouth and esophagus	0.1217	0
Candiduria	0.1217	0
Carcinoma in situ of liver and/or biliary system	0.1217	0
Cardiorespiratory arrest	0.1217	0
Cauda equina syndrome without neurogenic bladder	0.1217	0
Central visual impairment	0.1217	0
Charcot arthropathy of joint of ankle	0.1217	0
Childhood onset fluency disorder	0.1217	0
Choroidal degeneration	0.1217	0
Chronic duodenal ulcer with perforation	0.1217	0
Chronic lymphoid leukemia in relapse	0.1217	0
Chronic monocytic leukemia	0.1217	0
Chronic osteomyelitis of left foot	0.1217	0
Chronic osteomyelitis of multiple sites	0.1217	0
Chronic osteomyelitis of upper arm	0.1217	0
Chronic peritoneal effusion	0.1217	0
Chronic rejection of renal transplant	0.1217	0
Classical Hodgkin lymphoma	0.1217	0
Clonorchiasis	0.1217	0
Closed fracture of five ribs	0.1217	0
Closed fracture of vault of skull	0.1217	0
Closed subtrochanteric fracture of right femur	0.1217	0
Congenital aniridia	0.1217	0
Congenital anomaly of joint	0.1217	0
Congenital anomaly of sternocleidomastoid muscle	0.1217	0
Congenital deformity of nose	0.1217	0
Congenital hypoplastic anemia	0.1217	0
Congenital stenosis of mitral valve	0.1217	0
Contracture of ankle joint	0.1217	0
Cortical visual impairment	0.1217	0
Decompensation	0.1217	0
Decreased cortisol level	0.1217	0
Deformity of orbit	0.1217	0
Degeneration of spine	0.1217	0
Delay in sexual development AND/OR puberty	0.1217	0
Delayed puberty	0.1217	0
Delirium due to multiple etiological factors	0.1217	0
Dental plaque	0.1217	0
Dependence on ventilator	0.1217	0
Dependent edema	0.1217	0
Diastolic hypertension	0.1217	0
Disorder of hard tissues of teeth	0.1217	0
Disorder of ligament	0.1217	0
Disorder of trachea	0.1217	0
Ebstein's anomaly	0.1217	0
Elective mutism	0.1217	0
Endocardial cushion defect	0.1217	0
Exogenous dermatitis	0.1217	0
External ophthalmoplegia	0.1217	0
Exudative retinopathy	0.1217	0
Female hypogonadism syndrome	0.1217	0
Finding related to ability to cope	0.1217	0
Focal motor seizure	0.1217	0
Fracture of upper end of fibula	0.1217	0
Gamma-glutamyl transferase raised	0.1217	0
Gangrene due to type 1 diabetes mellitus	0.1217	0
Gastrointestinal obstruction	0.1217	0
Headache due to intracranial disease	0.1217	0
Heat syncope	0.1217	0
Hematoma of kidney without rupture of capsule AND without open wound into abdominal cavity	0.1217	0
Hemoglobin finding	0.1217	0
Hereditary periodic fever	0.1217	0
Heroin overdose	0.1217	0
Herpes simplex with complication	0.1217	0
Hirschsprung's disease	0.1217	0
Hypertension complicating pregnancy, childbirth and the puerperium, antepartum	0.1217	0
Hypopituitarism caused by drug	0.1217	0
Hypoplastic left heart syndrome	0.1217	0
Hypoventilation	0.1217	0
Infantile hemiplegia	0.1217	0
Injury of blood vessels of thorax	0.1217	0
Injury of hypoglossal nerve	0.1217	0
Injury of liver without open wound into abdominal cavity	0.1217	0
Injury of tendon of the rotator cuff of shoulder	0.1217	0
Juvenile myelomonocytic leukemia	0.1217	0
Juvenile myopathy, encephalopathy, lactic acidosis AND stroke	0.1217	0
Klinefelter syndrome	0.1217	0
Lesion of left lower eyelid	0.1217	0
Loculated pleural effusion	0.1217	0
Low grade B-cell lymphoma	0.1217	0
Lumbar arthritis	0.1217	0
Malignant secondary hypertension	0.1217	0
Malignant tumor of external ear	0.1217	0
Malignant tumor of pineal gland	0.1217	0
Malignant tumor of pylorus	0.1217	0
Mantle cell lymphoma of lymph nodes of multiple sites	0.1217	0
Medication-induced postural tremor	0.1217	0
Mental distress	0.1217	0
Mobile tooth	0.1217	0
Monoplegic cerebral palsy	0.1217	0
Mycotic aneurysm	0.1217	0
Myoclonic seizure	0.1217	0
Neonatal necrotizing enterocolitis	0.1217	0
Nondependent mixed drug abuse, continuous	0.1217	0
Occlusion of aortoiliac artery	0.1217	0
Open fracture lumbar vertebra	0.1217	0
Open wound of buttock with complication	0.1217	0
Open wound of groin with complication	0.1217	0
Osteomyelitis of hand	0.1217	0
Osteonecrosis of jaw due to bisphosphonate	0.1217	0
Otitic barotrauma	0.1217	0
Pancreatic duct obstruction	0.1217	0
Pathological fracture of foot	0.1217	0
Pathological fracture of right femur	0.1217	0
Pemphigus paraneoplastica	0.1217	0
Penile warts	0.1217	0
Poisoning caused by gaseous substance	0.1217	0
Postexertional fatigue	0.1217	0
Precursor B-cell acute lymphoblastic leukemia in remission	0.1217	0
Primary malignant neoplasm of cerebral ventricle	0.1217	0
Primary malignant neoplasm of islets of Langerhans	0.1217	0
Primary malignant neoplasm of skin of lip	0.1217	0
Primary malignant neoplasm of vermilion border of lower lip	0.1217	0
Psychosexual disorder	0.1217	0
Radiographic calcification	0.1217	0
Refractory epilepsia partialis continua	0.1217	0
Refractory infantile spasms	0.1217	0
Respiratory condition of fetus OR newborn	0.1217	0
Retinitis pigmentosa	0.1217	0
Right coronary artery occlusion	0.1217	0
Schisis of left retina	0.1217	0
Schizophreniform disorder	0.1217	0
Secondary hyperaldosteronism	0.1217	0
Secondary malignant neoplasm of spinal cord	0.1217	0
Sensory disorder	0.1217	0
Severe manic bipolar I disorder without psychotic features	0.1217	0
Sickle cell-hemoglobin C disease with crisis	0.1217	0
Small cell carcinoma	0.1217	0
Spastic hemiplegia of dominant side	0.1217	0
Spinocerebellar disease	0.1217	0
Stenosis of spinal canal due to intervertebral disc	0.1217	0
Subluxation of lens	0.1217	0
Subluxation of tooth	0.1217	0
Superficial femoral artery occlusion	0.1217	0
Suppression of menstruation	0.1217	0
T-cell acute lymphoblastic leukemia	0.1217	0
T-lymphocyte immunodeficiency	0.1217	0
Talipes equinovarus	0.1217	0
Thrombocytopenia due to hypersplenism	0.1217	0
Tic of organic origin	0.1217	0
Ulcer of foot due to type 1 diabetes mellitus	0.1217	0
Uncontrolled pain	0.1217	0
Vascular ectasia of gastric antrum	0.1217	0
Villonodular synovitis of the pelvic region and thigh	0.1217	0
Complication of urinary catheter	0.121961	0.712771
Cervical lymphadenopathy	0.122062	1.96779
Closed fracture of lower end of humerus	0.122062	1.96779
Injury of left foot	0.122062	1.96779
Left carotid artery stenosis	0.122062	1.96779
Primary malignant neoplasm of endometrium	0.122062	1.96779
Respiratory crackles	0.122062	1.96779
Swelling / lump finding	0.12221	1.16216
Malignant neoplasm of connective and soft tissue of abdomen	0.122931	0.603664
Disorder of bladder	0.122951	1.1955
Behavior finding	0.122981	0.63276
Cellulitis of foot	0.122981	0.63276
Gastrointestinal tract finding	0.122981	0.63276
Open wound of hand, excluding finger(s)	0.122981	0.63276
Chronic atrial fibrillation	0.124306	1.20365
Chronic passive congestion of liver	0.124982	0.700171
Abdominal aortic atherosclerosis	0.124996	5.89925
Abnormal fetal heart rate	0.124996	5.89925
Abrasion of cornea of right eye	0.124996	5.89925
Arrest of bone development AND/OR growth	0.124996	5.89925
Azoospermia	0.124996	5.89925
Azoospermia disorder	0.124996	5.89925
Benign neoplasm of mandible	0.124996	5.89925
Benign neoplasm of right adrenal gland	0.124996	5.89925
Bilateral conjunctivochalasis	0.124996	5.89925
Carcinoma in situ of rectum	0.124996	5.89925
Carcinoma of parotid gland	0.124996	5.89925
Cellulitis of breast	0.124996	5.89925
Chorioamnionitis	0.124996	5.89925
Chronic mucoid otitis media	0.124996	5.89925
Chronic pain of right foot	0.124996	5.89925
Closed fracture of coronoid process of ulna	0.124996	5.89925
Closed fracture of left ankle	0.124996	5.89925
Closed traumatic dislocation of metatarsophalangeal joint	0.124996	5.89925
Contusion of breast	0.124996	5.89925
Dieulafoy's vascular malformation	0.124996	5.89925
Disorder of prosthetic cardiac valve	0.124996	5.89925
Diverticulitis of small intestine	0.124996	5.89925
Gangrenous pneumonia	0.124996	5.89925
Hypothyroidism in pregnancy	0.124996	5.89925
Injury of nose	0.124996	5.89925
Intermediate age related macular degeneration	0.124996	5.89925
Intractable chronic headache following trauma	0.124996	5.89925
Involuntary movement	0.124996	5.89925
Lipoma of head and neck	0.124996	5.89925
Lumbar radiculitis	0.124996	5.89925
Mental disorder during pregnancy - baby delivered	0.124996	5.89925
Monoplegia of lower limb as late effect of cerebrovascular disease	0.124996	5.89925
Myelomalacia	0.124996	5.89925
Neoplasm of uncertain behavior of retroperitoneum and peritoneum	0.124996	5.89925
Partial anomalous pulmonary venous connection	0.124996	5.89925
Penile arterial insufficiency	0.124996	5.89925
Perichondritis of external ear	0.124996	5.89925
Premature rupture of membranes	0.124996	5.89925
Primary malignant neoplasm of penis	0.124996	5.89925
Proximal muscle weakness	0.124996	5.89925
Soft tissue lesion	0.124996	5.89925
Thyroid dysfunction during pregnancy, childbirth and the puerperium	0.124996	5.89925
Thyroid eye disease	0.124996	5.89925
Transient hypertension of pregnancy	0.124996	5.89925
Ulnar neuropathy of left arm	0.124996	5.89925
Vaginal irritation	0.124996	5.89925
Vitreous degeneration of left eye	0.124996	5.89925
Weak urinary stream due to benign prostatic hypertrophy	0.124996	5.89925
Wrist stiff	0.124996	5.89925
Abnormal hematologic finding on antenatal screening of mother	0.124998	Inf
Achillodynia	0.124998	Inf
Acquired absence of teeth	0.124998	Inf
Acquired atresia of vagina	0.124998	Inf
Acquired cardiac septal defect	0.124998	Inf
Acquired stenosis of left nasolacrimal duct	0.124998	Inf
Acute deep venous thrombosis of right femoral vein	0.124998	Inf
Acute deep venous thrombosis of right lower extremity	0.124998	Inf
Acute eczematoid otitis externa	0.124998	Inf
Acute vulvitis	0.124998	Inf
Allergic conjunctivitis of left eye	0.124998	Inf
Anal intraepithelial neoplasia (AIN III)	0.124998	Inf
Aneurysm of internal carotid artery	0.124998	Inf
Angioedema of lip	0.124998	Inf
Ankle instability	0.124998	Inf
Basal cell carcinoma of chest wall	0.124998	Inf
Basal cell carcinoma of helix of ear	0.124998	Inf
Basal cell carcinoma of lateral side wall of nose	0.124998	Inf
Basal cell carcinoma of nasolabial groove	0.124998	Inf
Bilateral arthritis of wrist	0.124998	Inf
Bilateral entrapment of ulnar nerves at elbow	0.124998	Inf
Bilateral metatarsalgia	0.124998	Inf
Bilateral moderate nonproliferative retinopathy due to diabetes mellitus type 2	0.124998	Inf
Borderline blood pressure	0.124998	Inf
Breast changes	0.124998	Inf
Bulky uterus	0.124998	Inf
Calculus finding	0.124998	Inf
Cerebellar disorder	0.124998	Inf
Chondrodermatitis nodularis helicis of left ear	0.124998	Inf
Chromosomal abnormality in fetus affecting obstetrical care	0.124998	Inf
Chronic osteomyelitis of right ankle	0.124998	Inf
Chronic pain of left foot	0.124998	Inf
Chronic vaginitis	0.124998	Inf
Closed fracture finger middle phalanx	0.124998	Inf
Closed fracture of fourth metatarsal bone	0.124998	Inf
Comedonal acne	0.124998	Inf
Compartment syndrome	0.124998	Inf
Complex regional pain syndrome, type II, upper limb	0.124998	Inf
Congenital anomaly of female genital system	0.124998	Inf
Congenital anomaly of stomach	0.124998	Inf
Corneal deposit	0.124998	Inf
Cramp in calf	0.124998	Inf
Diastolic murmur	0.124998	Inf
Digital mucous cyst	0.124998	Inf
Disease of skin and subcutaneous tissue complicating pregnancy, childbirth and/or puerperium	0.124998	Inf
Disorder of amniotic cavity AND/OR membrane	0.124998	Inf
Disorders of prostheses and implants of the eye	0.124998	Inf
Elderly primigravida - delivered	0.124998	Inf
Enlarged uterus	0.124998	Inf
Epidermoid cyst of skin of neck	0.124998	Inf
Epiphora of left eye	0.124998	Inf
Facial paresthesia	0.124998	Inf
Familial x-linked hypophosphatemic vitamin D refractory rickets	0.124998	Inf
Foreign body in hand	0.124998	Inf
Foreign body in right ear	0.124998	Inf
Genetic finding	0.124998	Inf
Glaucoma associated with ocular trauma	0.124998	Inf
Hemorrhoids in pregnancy	0.124998	Inf
Hypertension secondary to endocrine disorder	0.124998	Inf
Id reaction	0.124998	Inf
Incompetence of nasal valve	0.124998	Inf
Incomplete inevitable miscarriage without complication	0.124998	Inf
Infection causing granuloma of spinal cord	0.124998	Inf
Inflammatory disorder of cartilage	0.124998	Inf
Inhibited male orgasm	0.124998	Inf
Insect bite to trunk - nonvenomous	0.124998	Inf
Internal hemorrhoids grade I	0.124998	Inf
Intestinal obstruction due to Crohn's disease of small intestine	0.124998	Inf
Knee joint ankylosis	0.124998	Inf
Left leg peripheral neuropathy	0.124998	Inf
Lipoma of trunk	0.124998	Inf
Local recurrence of malignant tumor of colon	0.124998	Inf
Lump on finger	0.124998	Inf
Male erectile disorder due to corporovenous occlusion	0.124998	Inf
Malignant melanoma of eye	0.124998	Inf
Mass of subcutaneous tissue	0.124998	Inf
Mechanical complication due to heart valve prosthesis	0.124998	Inf
Menstrual spotting	0.124998	Inf
Mild hyperemesis gravidarum	0.124998	Inf
Miscarriage in first trimester	0.124998	Inf
Mittelschmerz	0.124998	Inf
Mother not delivered	0.124998	Inf
Multiple pregnancy	0.124998	Inf
Neoplasm of carotid body	0.124998	Inf
Nodular calcific aortic valve stenosis	0.124998	Inf
Noise effects on inner ear	0.124998	Inf
Oligohydramnios	0.124998	Inf
Open wound of hip AND thigh without complication	0.124998	Inf
Osteoporosis due to corticosteroid	0.124998	Inf
Overlapping malignant neoplasm of larynx	0.124998	Inf
Pain in male perineum	0.124998	Inf
Pain of left shoulder blade	0.124998	Inf
Paronychia of toe	0.124998	Inf
Pattern dystrophy of macula	0.124998	Inf
Phacogenic glaucoma	0.124998	Inf
Pituitary adenoma with extrasellar extension	0.124998	Inf
Pituitary cyst	0.124998	Inf
Placenta previa without hemorrhage	0.124998	Inf
Placental abnormality, antepartum	0.124998	Inf
Placental condition affecting management of mother	0.124998	Inf
Plane wart	0.124998	Inf
Postpartum coagulation defects	0.124998	Inf
Postprocedural bulbous urethral stricture	0.124998	Inf
Premature labor	0.124998	Inf
Premature rupture of membranes in full term pregnancy with onset of labor within 24 hours of rupture	0.124998	Inf
Pressure ulcer of buttock stage 3	0.124998	Inf
Primary basal cell carcinoma of left upper limb	0.124998	Inf
Progressive pigmentary dermatosis of Schamberg	0.124998	Inf
Retinal detachment with single break	0.124998	Inf
Retinal pigment epithelial detachment	0.124998	Inf
Retinal vessel finding	0.124998	Inf
Retinoschisis and retinal cysts	0.124998	Inf
Rhesus isoimmunization affecting pregnancy	0.124998	Inf
Rhesus isoimmunization with antenatal problem	0.124998	Inf
Rheumatoid arthritis of left wrist	0.124998	Inf
Rheumatoid arthritis of shoulder	0.124998	Inf
Rupture of spleen	0.124998	Inf
Rupture of tendon	0.124998	Inf
Segmental and somatic dysfunction	0.124998	Inf
Sensorineural hearing loss of right ear with normal hearing on left side	0.124998	Inf
Strain of flexor muscle of hip	0.124998	Inf
Stress fracture of metatarsal bone	0.124998	Inf
Subungual hematoma	0.124998	Inf
Swelling of left foot	0.124998	Inf
Tendinitis of left gluteal tendon	0.124998	Inf
Tendinopathy of peroneal tendon	0.124998	Inf
Toe swelling	0.124998	Inf
Transient hypertension	0.124998	Inf
Transplanted skin present	0.124998	Inf
True posterior myocardial infarction	0.124998	Inf
Unexplained infertility	0.124998	Inf
US obstetric scan abnormal	0.124998	Inf
Varicose veins of lower extremity without ulcer AND without inflammation	0.124998	Inf
Villonodular synovitis of the hand	0.124998	Inf
Vitreous opacity of left eye	0.124998	Inf
Vocal cord dysfunction	0.124998	Inf
Weakness of neck	0.124998	Inf
Wear of articular bearing surface of joint prosthesis of hip	0.124998	Inf
Well adult	0.124998	Inf
Wrinkled skin	0.124998	Inf
Upper respiratory tract infection due to Influenza	0.125287	1.37894
Hemoptysis	0.125632	0.845129
IgE-mediated allergic asthma	0.125921	1.25595
Absence of lung	0.126263	1.66084
Candidiasis of vagina	0.126263	1.66084
Elevated C-reactive protein	0.126263	1.66084
C-reactive protein abnormal	0.126315	1.57497
Compression fracture of thoracic spine	0.12675	0.684012
Non-Hodgkin's lymphoma of extranodal site	0.12675	0.684012
Calculus of gallbladder with cholecystitis	0.128407	1.34141
Mononeuropathy of lower limb	0.128821	0.759034
Abdominal abscess	0.129072	0.579757
Lesion of brain	0.129072	0.579757
Type 2 diabetes mellitus in nonobese	0.130131	1.44416
Myeloid leukemia	0.130221	0.643632
Primary degenerative dementia of the Alzheimer type, senile onset	0.130221	0.643632
Chronic occlusion of artery of extremity	0.130372	0.490738
Eosinophilic asthma	0.130372	0.490738
Osteophyte of bone	0.130448	1.23067
Polyneuropathy	0.131029	1.1671
Chronic kidney disease due to type 2 diabetes mellitus	0.131078	1.15801
Acute injury of kidney	0.131394	0.882486
Diverticulum of bladder	0.131694	0.617635
Abnormal findings diagnostic imaging of liver+biliary tract	0.131854	1.33399
Mitral valve regurgitation	0.132126	1.32581
Malignant neoplasm of female breast	0.1323	1.18436
Inguinal pain	0.132475	1.74101
Malignant melanoma of skin of face	0.132475	1.74101
Difficulty coping	0.132586	0.545167
Finding of functional performance and activity	0.132586	0.545167
Malignant tumor of cardia	0.132586	0.545167
Nondependent alcohol abuse, continuous	0.132586	0.545167
Psychosexual dysfunction associated with inhibited sexual excitement	0.13364	1.54684
Adhesive capsulitis of left shoulder	0.133786	2.10801
CT of abdomen abnormal	0.133786	2.10801
Posterior vitreous detachment of right eye	0.133786	2.10801
Obstruction of ureter	0.133848	0.711148
Malignant tumor of breast	0.134176	1.17149
Hematoma of subdural space of neuraxis	0.13469	0.765078
Pain in right arm	0.135104	1.31973
Inactive tuberculosis	0.135128	1.62104
Mediastinal emphysema	0.135128	1.62104
Thrombocytosis	0.135128	1.62104
Pain in right hand	0.135199	1.34718
Disorder of refraction	0.135623	1.16241
Chronic purulent otitis media	0.136027	1.8694
Cyclical neutropenia	0.136027	1.8694
Soft tissue injury	0.136027	1.8694
Solar lentigo	0.136027	1.8694
Diverticular disease	0.136128	1.1992
Transient ischemia	0.136624	0.823113
Arteriosclerosis of renal artery	0.137362	0.653845
Complication of internal prosthetic device	0.137362	0.653845
Malignant tumor of tongue	0.137362	0.653845
Nontraumatic hemoperitoneum	0.137362	0.653845
Relapse multiple myeloma	0.137362	0.653845
Swelling of limb	0.137519	0.893573
Disorder of function of stomach	0.138161	0.863768
Cellulitis of lower limb	0.138225	0.71632
Absence of toe	0.138517	0.678869
Dysuria	0.139286	1.12037
Acquired hypothyroidism	0.139484	0.884199
Corneal degeneration	0.139762	0.597204
Glossitis	0.139762	0.597204
Patent foramen ovale	0.139762	0.597204
Condition in fetus originating in the perinatal period	0.139934	0.4462
Finding of sacral region	0.139934	0.4462
Frontal lobe syndrome	0.139934	0.4462
Hypertensive encephalopathy	0.139934	0.4462
Malignant neoplasm of cerebral meninges	0.139934	0.4462
Physiological development failure	0.139934	0.4462
Poisoning by antidiabetic agent	0.139934	0.4462
Type 2 diabetes mellitus without complication	0.139966	1.08398
Acute osteomyelitis	0.140308	0.630607
Aneurysm of heart	0.140308	0.630607
Bilateral partial vocal cord paralysis	0.140308	0.630607
Disorder of pigmentation	0.140488	1.41544
Hypertensive heart and renal disease with (congestive) heart failure	0.141467	1.19285
Disorder of iron metabolism	0.142035	0.703335
Asteatosis cutis	0.142084	1.22799
Pyoderma	0.142102	0.821117
Abscess of back	0.142445	0.368168
Acquired torsion dystonia	0.142445	0.368168
Autism spectrum disorder	0.142445	0.368168
Benign neoplasm of spinal meninges	0.142445	0.368168
Charcot's arthropathy	0.142445	0.368168
Chondrocalcinosis due to pyrophosphate crystals	0.142445	0.368168
Contusion of ankle	0.142445	0.368168
Diffuse non-Hodgkin's lymphoma, lymphoblastic (clinical)	0.142445	0.368168
Kyphosis of thoracolumbar spine	0.142445	0.368168
Malignant tumor of anterior two-thirds of tongue	0.142445	0.368168
Mental state, behavior and/or psychosocial function finding	0.142445	0.368168
Neurotrophic keratoconjunctivitis	0.142445	0.368168
Open wound of wrist	0.142445	0.368168
Pneumonia due to Escherichia coli	0.142445	0.368168
Retinopathy due to type 1 diabetes mellitus	0.142445	0.368168
Sequelae of fracture of femur	0.142445	0.368168
Talipes	0.142445	0.368168
Transplanted organ rejection	0.142445	0.368168
Upper respiratory tract infection due to Influenza A	0.142445	0.368168
Acute back pain with sciatica	0.143282	1.68694
Difficulty passing urine	0.143282	1.68694
Stricture of esophagus	0.143282	1.68694
Abnormal finding on screening procedure	0.143452	2.36075
Accidental wound during procedure	0.143452	2.36075
Achilles bursitis	0.143452	2.36075
Acute severe exacerbation of asthma	0.143452	2.36075
Allergic reaction to drug	0.143452	2.36075
Aphonia	0.143452	2.36075
Bacteremia due to Methicillin resistant Staphylococcus aureus	0.143452	2.36075
Benign neoplasm of soft tissues of abdomen	0.143452	2.36075
Cervico-occipital neuralgia	0.143452	2.36075
Chronic obstructive asthma co-occurrent with acute exacerbation of asthma	0.143452	2.36075
Decreased vitamin B12 level	0.143452	2.36075
Endocrine finding	0.143452	2.36075
Metastasis to lung of unknown primary	0.143452	2.36075
Nocturnal muscle cramp	0.143452	2.36075
Pain of left breast	0.143452	2.36075
Peripheral neuropathy due to and following antineoplastic therapy	0.143452	2.36075
Right middle zone pneumonia	0.143452	2.36075
Subserous leiomyoma of uterus	0.143452	2.36075
Recurrent major depressive episodes, mild	0.143834	1.58566
Disorder of refraction AND/OR accommodation	0.143898	1.16163
Venous stasis	0.144416	0.686409
Closed fracture of multiple ribs	0.144926	0.739045
Abnormal heart beat	0.145321	1.2272
Abnormal cytological finding in specimen from female genital organ	0.145988	2.95046
Acquired forearm deformity	0.145988	2.95046
Bilateral pinguecula of eyes	0.145988	2.95046
Carcinoma of larynx	0.145988	2.95046
Cervical syndrome	0.145988	2.95046
Chronic otitis media	0.145988	2.95046
Chronic ulcerative rectosigmoiditis	0.145988	2.95046
Dermal cellular nevus	0.145988	2.95046
Diffuse non-Hodgkin's lymphoma, small cell (clinical)	0.145988	2.95046
Infiltrating duct carcinoma of breast	0.145988	2.95046
Leg length inequality	0.145988	2.95046
Lumbosacral spondylosis with radiculopathy	0.145988	2.95046
Malignant melanoma of upper limb	0.145988	2.95046
Neoplasm of lymph node of lower limb	0.145988	2.95046
Pain in left thumb	0.145988	2.95046
Pain in right thumb	0.145988	2.95046
Primary malignant neoplasm of hepatic flexure of colon	0.145988	2.95046
Primary malignant neoplasm of large intestine	0.145988	2.95046
Sleep-wake schedule disorder, delayed phase type	0.145988	2.95046
Stiff neck	0.145988	2.95046
Twin pregnancy	0.145988	2.95046
Urethral hypermobility	0.145988	2.95046
Weakness of right hand	0.145988	2.95046
Acquired hemolytic anemia	0.14601	0.568118
Secondary malignant neoplasm of large intestine	0.14601	0.568118
Serum creatinine raised	0.146061	1.24097
Neoplastic disease	0.146543	0.865191
Foreign body in respiratory tract	0.147024	0.709227
Alcoholic hepatic failure	0.147973	0.52345
Finding of spinal region	0.147973	0.52345
Hemorrhagic cerebral infarction	0.147973	0.52345
Metastasis from malignant tumor of kidney	0.147973	0.52345
Right bundle branch block AND left anterior fascicular block	0.147973	0.52345
Trigeminal neuralgia	0.147987	1.44159
Chest wall pain	0.148506	1.32753
Pneumonia due to methicillin susceptible Staphylococcus aureus	0.148764	0.642685
Imaging of lung abnormal	0.149592	1.7889
Myopia of left eye	0.149592	1.7889
Noninflammatory disorder of uterus	0.149592	1.7889
Carcinoma in situ of scalp and skin of neck	0.15021	0.613198
Hypopituitarism	0.15021	0.613198
Pneumococcal pneumonia	0.15021	0.613198
Pneumonia due to methicillin resistant Staphylococcus aureus	0.15021	0.613198
Acute suppurative otitis media without spontaneous rupture of ear drum	0.150621	1.39009
Heart valve disorder	0.150621	1.39009
Traumatic brain injury	0.151326	0.672521
Basal cell carcinoma of lower extremity	0.151573	1.96748
Breast problem	0.151573	1.96748
Detrusor overactivity	0.151573	1.96748
Effusion of joint of shoulder region	0.151573	1.96748
Evaluation finding	0.151573	1.96748
Fracture of phalanx of finger	0.151573	1.96748
Nasal obstruction	0.151573	1.96748
Neoplasm of skin of lip	0.151573	1.96748
Pain of right thigh	0.151573	1.96748
Skin changes due to chronic exposure to non-ionizing radiation	0.151573	1.96748
Incomplete emptying of bladder	0.151881	0.781372
Nodular prostate without urinary obstruction	0.153833	1.64008
Numbness of lower limb	0.153833	1.64008
Primary malignant neoplasm of urinary system	0.153833	1.64008
Injury of kidney	0.154784	0.888908
Periumbilical pain	0.155327	0.735159
Benign paroxysmal positional vertigo	0.155437	1.28256
At risk of glaucoma	0.155582	1.21039
Intervertebral disc disorder of cervical region with myelopathy	0.1556	1.37851
Chronic vascular insufficiency of intestine	0.157058	0.653957
Intra-abdominal and pelvic swelling, mass and lump	0.15724	1.20837
Liver function tests abnormal	0.157322	0.847546
Reduced mobility	0.15809	1.30192
Acute atopic conjunctivitis	0.159003	1.3365
Complex partial epileptic seizure	0.159031	0.588773
Disorder of abdominal wall	0.159031	0.588773
Edema of male genital organs	0.159031	0.588773
Mallory-Weiss syndrome	0.159031	0.588773
Ulcerative colitis	0.15963	1.32686
Chronic ulcer of foot	0.159642	0.765767
Myocardial ischemia	0.160406	0.627911
Herpesvirus infection	0.160745	1.52551
Primary malignant neoplasm of ovary	0.160745	1.52551
Retinal detachment	0.160745	1.52551
Tachypnea	0.160817	0.814574
Diffuse cerebrovascular disease	0.161649	0.706924
Mild recurrent major depression	0.161839	1.45684
Achilles tendinitis	0.162733	1.72182
Fat necrosis of breast	0.162733	1.72182
Fracture of foot	0.162733	1.72182
Fracture of phalanx of foot	0.162733	1.72182
Intraductal carcinoma in situ of breast	0.162733	1.72182
Enthesopathy of ankle AND/OR tarsus	0.163211	1.32832
Anal and rectal polyp	0.163225	1.32002
Closed fracture of two ribs	0.163317	0.49082
Contusion of wrist	0.163317	0.49082
Disorder of basilar artery	0.163317	0.49082
Exocrine pancreatic insufficiency	0.163317	0.49082
Expressive language disorder	0.163317	0.49082
Mechanical complication of gastrointestinal prosthetic device	0.163317	0.49082
New York Heart Association Classification - Class II	0.163317	0.49082
Pain disorder with psychological factor	0.163317	0.49082
Poor balance	0.163317	0.49082
Reactive psychoses	0.163317	0.49082
Sickle cell trait	0.163317	0.49082
Uncomplicated presenile dementia	0.163317	0.49082
Malposition of eyelashes	0.16412	1.59908
Osteoarthritis of bilateral hip joints	0.16412	1.59908
Closed fracture of neck of femur	0.164768	0.817432
Disease due to Rhinovirus	0.164869	0.552073
Esophageal varices due to cirrhosis of liver	0.164869	0.552073
Sick-euthyroid syndrome	0.164869	0.552073
Stops breathing	0.164869	0.552073
Malignant neoplasm of temporal lobe	0.165186	0.664501
Bilateral disorder of Eustachian tubes	0.167055	2.13109
Cerebral infarction due to embolism of precerebral arteries	0.167055	2.13109
Connective tissue and disc stenosis of intervertebral foramina	0.167055	2.13109
Cyst of breast	0.167055	2.13109
Low grade squamous intraepithelial lesion on anal Papanicolaou smear	0.167055	2.13109
Numbness of face	0.167055	2.13109
Osteomyelitis of lower leg	0.167055	2.13109
Pityriasis rosea	0.167055	2.13109
Soft tissue swelling	0.167055	2.13109
Multiple sclerosis	0.167234	0.713141
Disorder of pericardium	0.16729	0.832682
Edema of lower extremity	0.16729	0.832682
Abnormal results function studies of central nervous system	0.167533	1.28581
Immunodeficiency disorder	0.167765	0.884676
Acquired diverticulum of esophagus	0.168619	1.85818
Lesion of scalp	0.168619	1.85818
Localized skin eruption caused by drug and medicament	0.168619	1.85818
Squamous cell carcinoma of skin of upper lip	0.168619	1.85818
Benign neoplasm of cranial nerve	0.168941	1.49973
Pain in face	0.168941	1.49973
Heart failure with normal ejection fraction	0.170319	1.30714
Cerebral cyst	0.170345	0.641493
Duodenal ulcer with hemorrhage AND perforation	0.170345	0.641493
Gastrointestinal complication of procedure	0.170345	0.641493
Blood-tinged feces	0.171008	1.38445
Hemiplegia of nondominant side	0.171008	1.38445
Abnormal granulation tissue	0.171636	0.607461
Chronic hypercapnic respiratory failure	0.171636	0.607461
Disorder in remission	0.171636	0.607461
Malignant neoplasm of gastrointestinal tract	0.171636	0.607461
Restrictive lung disease	0.171636	0.607461
Vascular disorder of lower extremity	0.171636	0.607461
Chronic abdominal pain	0.173146	0.674387
Tricuspid valve disorder	0.173577	0.778369
Longstanding persistent atrial fibrillation	0.17414	1.5629
Disorder of head	0.174377	1.23501
Environmental allergy	0.17524	1.42184
Ganglion cyst	0.17524	1.42184
Chronic disease of cardiovascular system	0.175716	0.436337
Infection of lumbar spine	0.175716	0.436337
Lymphoproliferative disorder	0.175716	0.436337
Malignant hypertensive end stage renal disease	0.175716	0.436337
Malignant tumor of lower gingiva	0.175716	0.436337
Mastoiditis	0.175716	0.436337
Mechanical complication of arteriovenous surgical fistula	0.175716	0.436337
Pathologic fracture of femur at site of neoplasm	0.175716	0.436337
Posterior reversible encephalopathy syndrome	0.175716	0.436337
Toxic liver disease	0.175716	0.436337
Acute metabolic disorder	0.175833	0.327313
Acute urinary tract infection	0.175833	0.327313
Brief reactive psychosis	0.175833	0.327313
Carcinoma in situ of female genital organ	0.175833	0.327313
Chronic ulcer of skin of calf	0.175833	0.327313
Closed fracture of single right rib	0.175833	0.327313
Combined drug dependence, excluding opioids	0.175833	0.327313
Complication of internal fixation device	0.175833	0.327313
Contusion of back	0.175833	0.327313
Deep incisional surgical site infection	0.175833	0.327313
Disuse syndrome	0.175833	0.327313
Enophthalmos	0.175833	0.327313
Finding of abdominopelvic segment of trunk	0.175833	0.327313
Finding of fluid behind tympanic membrane	0.175833	0.327313
Genetic anomaly of leukocyte	0.175833	0.327313
Hereditary sensory neuropathy	0.175833	0.327313
Infection due to Staphylococcus aureus	0.175833	0.327313
Infectious peritonitis	0.175833	0.327313
Intermittent tremor	0.175833	0.327313
Intra-abdominal collection	0.175833	0.327313
Intracranial mass	0.175833	0.327313
Ischemia of kidney	0.175833	0.327313
Malignant hypertensive chronic kidney disease	0.175833	0.327313
Malignant neoplasm of brainstem	0.175833	0.327313
Malignant tumor of cervical part of esophagus	0.175833	0.327313
Mesangiocapillary glomerulonephritis	0.175833	0.327313
Metamorphopsia	0.175833	0.327313
Mixed bipolar I disorder	0.175833	0.327313
Neoplasm affecting hematopoietic structure	0.175833	0.327313
Open wound of anterior abdominal wall with complication	0.175833	0.327313
Osteonecrosis of jaw caused by drug	0.175833	0.327313
Primary malignant neoplasm of nasopharynx	0.175833	0.327313
Primary malignant neoplasm of spinal cord	0.175833	0.327313
Status epilepticus due to refractory simple partial epilepsy	0.175833	0.327313
Symbolic dysfunction	0.175833	0.327313
Systemic inflammatory response syndrome associated with organ dysfunction	0.175833	0.327313
T-cell lymphoma (clinical)	0.175833	0.327313
Widespread metastatic malignant neoplastic disease	0.175833	0.327313
Insomnia	0.176512	0.920652
Arthropathy of pelvis	0.17675	1.27126
Idiopathic osteoporosis	0.177282	1.2952
Pleural effusion	0.178075	0.932317
Acquired unequal limb length	0.179555	2.45872
Arthritis of joint of toe	0.179555	2.45872
Calcific tendinitis of shoulder	0.179555	2.45872
Calcification of breast	0.179555	2.45872
Closed fracture of fifth metatarsal bone	0.179555	2.45872
Closed fracture of styloid process of ulna	0.179555	2.45872
Disorder of neck	0.179555	2.45872
Gastroesophageal reflux disease with hiatal hernia	0.179555	2.45872
Glomerulonephritis	0.179555	2.45872
High antibody titer	0.179555	2.45872
Hyphema	0.179555	2.45872
Intraepidermal squamous carcinoma of arm	0.179555	2.45872
Malignant neoplasm of lower lobe of left lung	0.179555	2.45872
Pain due to knee joint prosthesis	0.179555	2.45872
Periprosthetic osteolysis	0.179555	2.45872
Polyp of gallbladder	0.179555	2.45872
Proctitis	0.179555	2.45872
Secondary gout	0.179555	2.45872
Sequela of disorder	0.179555	2.45872
Snapping thumb syndrome	0.179555	2.45872
Acute non-infective otitis externa	0.179681	3.44108
Acute viral disease	0.179681	3.44108
Adenocarcinoma of endometrium	0.179681	3.44108
Alpha trait thalassemia	0.179681	3.44108
Benign neoplasm of rectosigmoid junction	0.179681	3.44108
Cervical somatic dysfunction	0.179681	3.44108
Cholesteatoma of external ear	0.179681	3.44108
Colonic lesion	0.179681	3.44108
Diabetic - good control	0.179681	3.44108
Disorder of vitreous body	0.179681	3.44108
Dysfunctional voiding	0.179681	3.44108
Dysfunctional voiding of urine	0.179681	3.44108
Epidural hemorrhage	0.179681	3.44108
Finding of foot region	0.179681	3.44108
Hemorrhage of right vitreous body	0.179681	3.44108
Hyperprolactinemia	0.179681	3.44108
Impaired intestinal carbohydrate absorption	0.179681	3.44108
Inflammatory neuropathy	0.179681	3.44108
Intestinal hemorrhage with diverticulosis	0.179681	3.44108
Left trigeminal neuralgia	0.179681	3.44108
Lesion of cervix	0.179681	3.44108
Lichen sclerosus of vulva	0.179681	3.44108
Malignant melanoma of trunk	0.179681	3.44108
Malignant tumor of salivary gland	0.179681	3.44108
Mass of axilla	0.179681	3.44108
Multiple pelvic fractures	0.179681	3.44108
Pain of right calf	0.179681	3.44108
Persistent miosis	0.179681	3.44108
Post-traumatic gonarthrosis, bilateral	0.179681	3.44108
Primary malignant neoplasm of major salivary gland	0.179681	3.44108
Pulmonary sarcoidosis	0.179681	3.44108
Regular astigmatism of right eye	0.179681	3.44108
Scarred macula of left eye	0.179681	3.44108
Schmorl's nodes of lumbar region	0.179681	3.44108
Subcutaneous nodule	0.179681	3.44108
Swollen calf	0.179681	3.44108
Tonsillitis	0.179681	3.44108
Transitional cell carcinoma of bladder	0.179681	3.44108
Victim, cyclist in vehicular AND/OR traffic accident	0.179681	3.44108
Viral exanthem	0.179681	3.44108
Acquired hypertrophic pyloric stenosis	0.18104	0.577327
Closed fracture of facial bone	0.18104	0.577327
Dystonia	0.18104	0.577327
Malignant tumor of cecum	0.18104	0.577327
Ischemic myocardial dysfunction	0.181762	1.40621
Late effect of injury	0.181762	1.40621
Hypertensive urgency	0.183622	0.762367
Contusion of trunk	0.183823	0.62445
Pericarditis	0.183823	0.62445
Pleurisy with effusion	0.183823	0.62445
Pulmonary valve disorder	0.183823	0.62445
Subdural hemorrhage	0.183823	0.62445
Ulcer of anorectal structure	0.183823	0.62445
Aphasia as late effect of cerebrovascular disease	0.18427	0.711036
Displacement of cervical intervertebral disc	0.18481	1.4549
Chronic sphenoidal sinusitis	0.184913	1.77073
Echocardiogram abnormal	0.184913	1.77073
Pain of toe of right foot	0.184913	1.77073
Telogen effluvium	0.184913	1.77073
Acute idiopathic pericarditis	0.185328	0.528571
Cocaine dependence	0.185328	0.528571
Contusion of forearm	0.185328	0.528571
Malignant neoplasm of connective and soft tissue of thorax	0.185328	0.528571
Toxic myopathy	0.185328	0.528571
Vesicoureteric reflux	0.185328	0.528571
Multiple nodules of lung	0.185739	1.25805
Acute upper respiratory infection	0.18576	1.09097
Acute bronchitis	0.185799	1.12529
Acute headache	0.187715	1.6164
Chronic ethmoidal sinusitis	0.187715	1.6164
Reduced libido	0.187715	1.6164
Severe major depression, single episode, without psychotic features	0.187715	1.6164
Specimen unsatisfactory for evaluation	0.187715	1.6164
Alkaline phosphatase raised	0.188166	1.39166
Tricuspid incompetence, non-rheumatic	0.188166	1.39166
Non-rheumatic mitral valve stenosis with regurgitation	0.188686	1.25392
Angina pectoris	0.18903	0.896222
Acute phototoxic dermatitis	0.189232	1.96717
Closed fracture proximal tibia, bicondylar	0.189232	1.96717
Disorder of trunk	0.189232	1.96717
Intestinal adhesions with obstruction	0.189232	1.96717
Left flank pain	0.189232	1.96717
Malignant tumor of glottis	0.189232	1.96717
Polyp of nasal sinus	0.189232	1.96717
Uveitis	0.189232	1.96717
Malignant neoplasm of lower respiratory tract	0.189344	0.752782
Aseptic necrosis of head AND/OR neck of femur	0.18945	0.665744
Contusion of hip	0.18945	0.665744
Retinopathy due to diabetes mellitus	0.190517	0.717611
Tracheobronchial disorder	0.190517	0.717611
Subjective tinnitus	0.190678	1.2317
Restless legs	0.190816	1.27381
Benign prostatic hyperplasia with outflow obstruction	0.191435	1.12732
Common bile duct calculus	0.192484	1.43529
Female	0.192484	1.43529
Primary malignant neoplasm of pancreas	0.1927	1.34
Synovial cyst of knee	0.1927	1.34
Pain radiating to left leg	0.193378	1.50197
Malignant neoplasm of upper-outer quadrant of female breast	0.195446	1.20947
Interstitial emphysema of lung	0.195597	0.639961
Ischemic ulcer	0.195597	0.639961
Malignant tumor of cervix	0.196018	0.700652
Contusion of elbow	0.196495	0.599775
Hypertensive heart AND chronic kidney disease with congestive heart failure	0.196495	0.599775
Secondary malignant neoplasm of respiratory and digestive systems	0.196495	0.599775
Sepsis due to Pseudomonas	0.196495	0.599775
Localized infection of skin AND/OR subcutaneous tissue	0.196501	1.16747
Primary malignant neoplasm of liver	0.196754	0.797183
Viral hepatitis B without hepatic coma	0.196754	0.797183
Allergic disposition	0.197375	1.24223
Peripheral neuritis	0.197375	1.24223
Blind right eye	0.199562	1.57423
Carcinoma in situ of skin of upper limb	0.199562	1.57423
Malignant tumor of ascending colon	0.199562	1.57423
Postprocedural respiratory failure	0.199562	1.57423
Sprain of ligament of lumbosacral joint	0.199562	1.57423
Tibialis tendinitis	0.199562	1.57423
Postoperative state	0.199994	1.05745
Disorder of skin pigmentation	0.200223	1.23855
Disorder of nervous system	0.200455	0.826778
Accidental laceration during a procedure	0.200466	1.69919
Atypical atrial flutter	0.200466	1.69919
Atypical squamous cells of undetermined significance on anal Papanicolaou smear	0.200466	1.69919
Bacterial enteritis	0.200466	1.69919
Cervical disc disorder with radiculopathy	0.200466	1.69919
Cervical smear result	0.200466	1.69919
Exacerbation of intermittent asthma	0.200466	1.69919
Female pelvic peritoneal adhesions	0.200466	1.69919
Hematuria co-occurrent and due to acute cystitis	0.200466	1.69919
Otalgia of left ear	0.200466	1.69919
Primary malignant neoplasm of base of tongue	0.200466	1.69919
Disorder of abdomen	0.201916	0.810988
Bacterial pneumonia	0.202323	0.790115
Muscle strain	0.202546	1.28227
Nasal discharge	0.202602	1.47607
Primary malignant neoplasm of esophagus	0.202602	1.47607
Pulmonary tuberculosis	0.202602	1.47607
Severe obesity	0.203053	1.32128
Hypoadrenalism	0.203312	0.708434
Pain	0.204172	1.08842
Stool finding	0.205844	1.23151
Abscess of foot	0.205996	0.560928
Acquired deformity of head	0.205996	0.560928
Amputated above knee	0.205996	0.560928
Closed fracture of lower leg	0.205996	0.560928
Finding of gastrointestinal device	0.205996	0.560928
Inadequate sleep hygiene	0.205996	0.560928
Malignant neoplasm of genitourinary organ	0.205996	0.560928
Malignant tumor of gallbladder	0.205996	0.560928
Open wound of toe	0.205996	0.560928
Paralysis of larynx	0.205996	0.560928
Hypomagnesemia	0.206063	0.877333
Bilateral pleural effusion	0.206069	0.490901
Cranial neuritis	0.206069	0.490901
Disorder of nerve root and/or plexus	0.206069	0.490901
Iatrogenic pituitary disorder	0.206069	0.490901
Secondary malignant neoplasm of intra-abdominal organs	0.206069	0.490901
Vestibular nerve disorder	0.206069	0.490901
Malignant neoplastic disease	0.206179	1.09245
Posterior subcapsular polar senile cataract	0.206422	1.2843
Angiodysplasia of intestine	0.206965	0.654179
Amyloidosis	0.207539	0.686762
Disorder of meninges	0.207539	0.686762
Disorder of pancreas	0.207793	1.15504
Presbycusis	0.208108	1.31265
Disorder of spleen	0.208587	0.735542
Secondary malignant neoplasm of bone	0.209449	0.888814
Slow transit constipation	0.209475	0.795623
Recurrent disease	0.209823	1.27145
Allergic contact dermatitis	0.210022	1.84422
Autosomal dominant polycystic kidney disease	0.210022	1.84422
Closed traumatic dislocation of patellofemoral joint	0.210022	1.84422
Hallux valgus	0.210022	1.84422
Malignant neoplasm of bone	0.210022	1.84422
Malignant neoplasm of thorax	0.210022	1.84422
Patellofemoral stress syndrome	0.210022	1.84422
Prepatellar bursitis	0.210022	1.84422
Vaginal dryness	0.210022	1.84422
Acquired palmoplantar keratoderma	0.210101	2.16354
Acute non-suppurative otitis media - serous	0.210101	2.16354
Chronic right-sided heart failure	0.210101	2.16354
Closed fracture of tibial plateau	0.210101	2.16354
Disorder of both middle ear and mastoid	0.210101	2.16354
Hypervitaminosis D	0.210101	2.16354
Injury of conjunctiva	0.210101	2.16354
Injury of left ankle	0.210101	2.16354
Joint swelling	0.210101	2.16354
Neoplasm of right kidney	0.210101	2.16354
Neuropathy of upper limb	0.210101	2.16354
Primary malignant neoplasm of bone	0.210101	2.16354
Primary malignant neoplasm of ureter	0.210101	2.16354
Pruritus of vulva	0.210101	2.16354
Recurrent acute sinusitis	0.210101	2.16354
Scapulalgia	0.210101	2.16354
Tobacco dependence in remission	0.210101	2.16354
Gastritis	0.210244	1.1063
Disorder of large intestine	0.210843	0.771422
Diverticulosis of colon	0.210938	0.901876
Neoplastic disease of uncertain behavior	0.21097	1.19294
Oral lesion	0.210993	1.53734
Aneurysm of ascending aorta	0.211253	0.61986
Benign intracranial hypertension	0.211253	0.61986
Hypoparathyroidism	0.211253	0.61986
Irritability and anger	0.211253	0.61986
Nausea, vomiting and diarrhea	0.211253	0.61986
Neutropenia associated with infectious disease	0.211253	0.61986
Nodular lymphoma of extranodal AND/OR solid organ site	0.211253	0.61986
Obsessive-compulsive disorder	0.211253	0.61986
Psychalgia	0.211253	0.61986
Difficulty walking	0.211257	0.833464
Chronic kidney disease stage 4	0.212456	0.880082
Essential tremor	0.213085	1.30444
Anorectal disorder	0.213718	0.854267
Right bundle branch block	0.213718	0.854267
Computed tomography result abnormal	0.214491	1.38516
Ecchymosis	0.214491	1.38516
Primary malignant neoplasm of rectum	0.214491	1.38516
Abrasion of nose	0.214622	0.245561
Acquired red cell aplasia	0.214622	0.245561
Acute endophthalmitis	0.214622	0.245561
Acute gingivitis	0.214622	0.245561
Acute hematogenous osteomyelitis	0.214622	0.245561
Alcohol withdrawal hallucinosis	0.214622	0.245561
Anastomotic biliary stricture	0.214622	0.245561
Anemia due to medication	0.214622	0.245561
Benign localized prostatic hyperplasia without outflow obstruction	0.214622	0.245561
Bile-induced gastritis	0.214622	0.245561
Bipolar affective disorder, currently depressed, mild	0.214622	0.245561
Burn of eye region	0.214622	0.245561
Carcinoembryonic antigen present	0.214622	0.245561
Catatonia	0.214622	0.245561
Cerebellar degeneration	0.214622	0.245561
Cerebral hemisphere hemorrhage	0.214622	0.245561
Cerebral laceration and contusion	0.214622	0.245561
Chronic hypotension	0.214622	0.245561
Chronic infectious disease	0.214622	0.245561
Chronic instability of knee	0.214622	0.245561
Chronic kidney disease stage 5 on dialysis	0.214622	0.245561
Cocaine misuse	0.214622	0.245561
Collapse of cervical vertebra	0.214622	0.245561
Congenital anomaly of aorta	0.214622	0.245561
Congenital anomaly of lower limb	0.214622	0.245561
Congenital malformation of genital organs	0.214622	0.245561
Congestive heart failure due to valvular disease	0.214622	0.245561
Conjunctival cyst	0.214622	0.245561
Conjunctival pigmentation	0.214622	0.245561
Contusion of lung	0.214622	0.245561
Convergence insufficiency	0.214622	0.245561
Critical ischemia of foot	0.214622	0.245561
Cutaneous lupus erythematosus	0.214622	0.245561
Cytomegaloviral colitis	0.214622	0.245561
Decreased cardiac output	0.214622	0.245561
Decreased liver function	0.214622	0.245561
Diabetes mellitus associated with pancreatic disease	0.214622	0.245561
Diaper candidiasis	0.214622	0.245561
Disorder of free lower limb	0.214622	0.245561
Disseminated infection due to Mycobacterium avium-intracellulare group	0.214622	0.245561
Disuse osteoporosis	0.214622	0.245561
Drug-induced psychosis	0.214622	0.245561
Early onset Alzheimer's disease with behavioral disturbance	0.214622	0.245561
Enophthalmos present	0.214622	0.245561
Epilepsy characterized by intractable complex partial seizures	0.214622	0.245561
Extramedullary plasmacytoma	0.214622	0.245561
Familial erythrocytosis	0.214622	0.245561
Flexion contracture	0.214622	0.245561
Fracture of shaft of metacarpal bone	0.214622	0.245561
Gastrointestinal fistula	0.214622	0.245561
Genetic disease	0.214622	0.245561
Hallucinosis	0.214622	0.245561
Hematoma of face	0.214622	0.245561
Hodgkin's disease, mixed cellularity of extranodal AND/OR solid organ site	0.214622	0.245561
Hormone receptor positive tumor	0.214622	0.245561
Humoral immune defect	0.214622	0.245561
Impulsive character	0.214622	0.245561
Infantile spasm	0.214622	0.245561
Infection associated with prosthesis of left knee joint	0.214622	0.245561
Infection caused by multi drug resistant bacteria	0.214622	0.245561
Irreducible inguinal hernia	0.214622	0.245561
Laceration of eye region	0.214622	0.245561
Late effect of nervous system injury	0.214622	0.245561
Louse infestation	0.214622	0.245561
Lower limb arterial embolus	0.214622	0.245561
Lymphosarcoma of lymph nodes of multiple sites	0.214622	0.245561
Magnesium deficiency	0.214622	0.245561
Malignant melanoma of lower leg	0.214622	0.245561
Malignant neoplasm of nasal cavities, middle ear and accessory sinuses	0.214622	0.245561
Malignant tumor of cranial nerve	0.214622	0.245561
Mechanical complication of coronary bypass	0.214622	0.245561
Mild chronic obstructive pulmonary disease	0.214622	0.245561
Myxoid liposarcoma	0.214622	0.245561
Necrosis due to ionizing radiation	0.214622	0.245561
Neonatal jaundice associated with preterm delivery	0.214622	0.245561
Neoplasm of uncertain behavior of spinal cord	0.214622	0.245561
Neoplasm of uncertain behavior of thyroid gland	0.214622	0.245561
Neoplasm of ventral surface of tongue	0.214622	0.245561
Neuralgic amyotrophy	0.214622	0.245561
Nodal rhythm disorder	0.214622	0.245561
Nodular lymphoma of lymph nodes of head, face and neck	0.214622	0.245561
Non-traumatic rhabdomyolysis	0.214622	0.245561
Nondependent alcohol abuse	0.214622	0.245561
Open wound of chest wall	0.214622	0.245561
Open wound of external ear	0.214622	0.245561
Pancreatic duct stricture	0.214622	0.245561
Peeling of skin	0.214622	0.245561
Peripheral enthesopathies and allied syndromes	0.214622	0.245561
Polyarticular joint involvement	0.214622	0.245561
Polyneuropathy due to type 1 diabetes mellitus	0.214622	0.245561
Polyradiculopathy	0.214622	0.245561
Primary malignant neoplasm of retina	0.214622	0.245561
Psychophysiologic disorder	0.214622	0.245561
Psychosomatic factor in physical condition	0.214622	0.245561
Pulmonary alveolar microlithiasis	0.214622	0.245561
Pulse irregular	0.214622	0.245561
Radiation enterocolitis	0.214622	0.245561
Rapidly progressive dementia	0.214622	0.245561
Reflux gastritis	0.214622	0.245561
Reticulosarcoma of spleen	0.214622	0.245561
Retinal vasculitis	0.214622	0.245561
Retinoschisis	0.214622	0.245561
Rhinoconjunctivitis	0.214622	0.245561
Sedative withdrawal	0.214622	0.245561
Sepsis due to Serratia	0.214622	0.245561
Sepsis due to Streptococcus pyogenes	0.214622	0.245561
Serum lactate dehydrogenase level elevated	0.214622	0.245561
Severe major depression with psychotic features	0.214622	0.245561
Skin eschar	0.214622	0.245561
Sleep hypoventilation	0.214622	0.245561
Sprain of ankle and/or foot	0.214622	0.245561
Squamous cell carcinoma of anal margin	0.214622	0.245561
Squamous cell carcinoma of right lung	0.214622	0.245561
Standard chest X-ray abnormal	0.214622	0.245561
Stress due to family tension	0.214622	0.245561
Sundowning	0.214622	0.245561
Superficial injury of finger	0.214622	0.245561
Supracondylar fracture of humerus	0.214622	0.245561
Surgically constructed arteriovenous graft	0.214622	0.245561
Thrombocytopenia due to drugs	0.214622	0.245561
Tonic-clonic seizure	0.214622	0.245561
Transient arthropathy	0.214622	0.245561
Undifferentiated connective tissue disease	0.214622	0.245561
Vascular disorder of pelvis	0.214622	0.245561
Wasting disease	0.214622	0.245561
Acquired deformity of ankle	0.215303	1.63957
Adenocarcinoma of lung	0.215303	1.63957
Cellulitis of toe	0.215303	1.63957
Disorder of toe	0.215303	1.63957
Gallbladder calculus with acute cholecystitis and no obstruction	0.215303	1.63957
Generalized osteoarthritis of the hand	0.215303	1.63957
Low grade squamous intraepithelial lesion on cervical Papanicolaou smear	0.215303	1.63957
Metabolic acidosis	0.216215	0.696253
Pancytopenia due to antineoplastic chemotherapy	0.216272	0.829
Musculoskeletal finding	0.216857	1.12269
Ischemic stroke	0.216936	1.26139
Drug-induced dermatosis	0.21794	0.667259
Left lower quadrant pain	0.217944	1.14689
Malignant neoplasm of liver	0.217984	1.29663
Fibrosis of lung	0.218428	0.812781
Absent finger	0.218745	4.91522
Acquired stenosis of right nasolacrimal duct	0.218745	4.91522
Acute insomnia	0.218745	4.91522
Acute sialoadenitis	0.218745	4.91522
Anemia during pregnancy - baby delivered	0.218745	4.91522
Attention deficit hyperactivity disorder, combined type	0.218745	4.91522
Atypical squamous cells on anal Papanicolaou smear cannot exclude high grade squamous intraepithelial lesion	0.218745	4.91522
Benign neoplasm of duodenum	0.218745	4.91522
Bilateral disorder of macula of eyes	0.218745	4.91522
Bilateral keratoconjunctivitis of eyes	0.218745	4.91522
Bleeding from ear	0.218745	4.91522
Burning sensation of vulva	0.218745	4.91522
Calcium deposit in bursa	0.218745	4.91522
Carbuncle of neck	0.218745	4.91522
Cerebral infarction due to occlusion of basilar artery	0.218745	4.91522
Cervical spine sprain	0.218745	4.91522
Chloasma	0.218745	4.91522
Climacteric flushing	0.218745	4.91522
Closed fracture of three ribs	0.218745	4.91522
Complication due to chronic ulcerative pancolitis	0.218745	4.91522
Congenital anomaly of digestive tract	0.218745	4.91522
Congenital spondylolisthesis	0.218745	4.91522
Constant exophthalmos	0.218745	4.91522
Crohn's disease of ileum	0.218745	4.91522
Crystal arthropathy of knee	0.218745	4.91522
Detachment of retina of right eye	0.218745	4.91522
Disorder of soft tissue of neck	0.218745	4.91522
Diverticula of intestine	0.218745	4.91522
Dyslexia	0.218745	4.91522
Dysplasia of vulva	0.218745	4.91522
Elbow fracture - closed	0.218745	4.91522
Elective termination of pregnancy	0.218745	4.91522
Endometrial carcinoma	0.218745	4.91522
Erythroderma	0.218745	4.91522
Fetal ultrasound increased nuchal translucency	0.218745	4.91522
Health condition feared but not present	0.218745	4.91522
Hordeolum	0.218745	4.91522
Increased size	0.218745	4.91522
Injury of toe of right foot	0.218745	4.91522
Intermittent cerebral ischemia	0.218745	4.91522
Left cervical root neuropathy	0.218745	4.91522
Left upper zone pneumonia	0.218745	4.91522
Lichen planopilaris	0.218745	4.91522
Malignant neoplasm of male breast	0.218745	4.91522
Malignant neoplasm of overlapping lesion of urinary organs	0.218745	4.91522
Mass of left axillary region	0.218745	4.91522
Mass of palatine tonsil	0.218745	4.91522
Maternal hypertension	0.218745	4.91522
Median neuropathy	0.218745	4.91522
Menopausal flushing	0.218745	4.91522
Missed period	0.218745	4.91522
Neoplasm of uncertain behavior of digestive and respiratory systems	0.218745	4.91522
Neoplasm of uncertain behavior of skin of lip	0.218745	4.91522
Obstruction of pelviureteric junction	0.218745	4.91522
Paraganglioma	0.218745	4.91522
Paresthesia of left lower limb	0.218745	4.91522
Pigmented purpuric lichenoid dermatitis of Gougerot and Blum	0.218745	4.91522
Pilonidal abscess	0.218745	4.91522
Poikiloderma	0.218745	4.91522
Postmenopausal osteopenia	0.218745	4.91522
Postoperative heterotopic calcification	0.218745	4.91522
Pregnancy with isoimmunization	0.218745	4.91522
Premature delivery	0.218745	4.91522
Premature rupture of membranes with antenatal problem	0.218745	4.91522
Pressure ulcer of upper back	0.218745	4.91522
Prostate specific antigen abnormal	0.218745	4.91522
Pulmonic valve regurgitation	0.218745	4.91522
Rathke's pouch cyst	0.218745	4.91522
Rectal hemorrhage due to chronic ulcerative pancolitis	0.218745	4.91522
Retinal vascular disorder	0.218745	4.91522
Strain of Achilles tendon	0.218745	4.91522
Strain of muscle of chest wall	0.218745	4.91522
Stress and adjustment reaction	0.218745	4.91522
Subacromial bursitis	0.218745	4.91522
Swelling of wrist joint	0.218745	4.91522
Trachyonychia	0.218745	4.91522
X-ray evidence of poor mineralization	0.218745	4.91522
Minimal cognitive impairment	0.218945	0.851394
Malignant tumor of sigmoid colon	0.220288	1.43134
Hypersomnia	0.221499	1.37084
Allergic conjunctivitis of bilateral eyes	0.22202	1.50478
Esophageal dysphagia	0.22202	1.50478
Floaters in visual field	0.22202	1.50478
Gastrointestinal infection	0.22202	1.50478
Abrasion, lower leg	0.22243	0.420826
Axillary lymphadenopathy	0.22243	0.420826
Calculus in urethra	0.22243	0.420826
Chronic paranoid schizophrenia	0.22243	0.420826
Closed fracture axis, odontoid process	0.22243	0.420826
Cocaine user	0.22243	0.420826
Coma due to diabetes mellitus	0.22243	0.420826
CREST syndrome	0.22243	0.420826
Deaf mutism	0.22243	0.420826
Disorder of elbow	0.22243	0.420826
Disorder of skin of upper limb	0.22243	0.420826
Dream anxiety disorder	0.22243	0.420826
Effusion of joint of multiple sites	0.22243	0.420826
Excoriation of skin	0.22243	0.420826
Foreign body in stomach	0.22243	0.420826
Glial tumor of brain	0.22243	0.420826
Impacted tooth	0.22243	0.420826
Muscle contracture	0.22243	0.420826
Non-organic psychosis	0.22243	0.420826
Nondependent cocaine abuse, continuous	0.22243	0.420826
Nonischemic congestive cardiomyopathy	0.22243	0.420826
Open wound of buttock	0.22243	0.420826
Pancytopenia caused by medication	0.22243	0.420826
Pyogenic arthritis of shoulder region	0.22243	0.420826
Recurrent dislocation of joint	0.22243	0.420826
Refractory idiopathic generalized epilepsy	0.22243	0.420826
Third cranial nerve weakness	0.22243	0.420826
Traumatic amputation of toe	0.22243	0.420826
Wernicke's disease	0.22243	0.420826
Fibrocystic disease of breast	0.22308	1.28021
Moderate protein-calorie malnutrition (weight for age 60-74 percent of standard)	0.223087	0.793737
Disorder of vocal cord	0.223889	1.25201
Vertiginous syndrome	0.224184	1.32182
Disorder caused by alcohol	0.22424	0.729385
Abnormal feces	0.224654	0.705151
Carcinoma in situ of skin	0.225342	0.637936
Carcinoma in situ of skin of scalp	0.225342	0.637936
Degeneration of thoracolumbar intervertebral disc	0.225342	0.637936
Malignant neoplasm of connective and soft tissue of hip and lower limb	0.225342	0.637936
Malignant neoplasm of skin of eyelid	0.225342	0.637936
Secondary parkinsonism	0.225342	0.637936
Acute retention of urine	0.225387	0.588971
Alcoholic hepatitis	0.225387	0.588971
Chronic peripheral venous hypertension	0.225387	0.588971
Contracture of joint	0.225387	0.588971
Hemiparesis	0.225387	0.588971
Imaging of biliary tract abnormal	0.225387	0.588971
Open wound of foot	0.225387	0.588971
Thromboembolus of artery of upper limb	0.225387	0.588971
Thrombosis of vein of upper limb	0.225387	0.588971
Vascular disease of the skin	0.225387	0.588971
Acanthosis nigricans	0.226554	2.62221
Ascending aorta dilatation	0.226554	2.62221
Autonomic neuropathy due to diabetes mellitus	0.226554	2.62221
Carotid artery embolism	0.226554	2.62221
Closed fracture of left wrist	0.226554	2.62221
Cognitive perceptual pattern	0.226554	2.62221
Concussion injury of brain	0.226554	2.62221
Finding of neonate	0.226554	2.62221
Food poisoning	0.226554	2.62221
Fracture of fifth lumbar vertebra	0.226554	2.62221
Fracture of mandible	0.226554	2.62221
Fracture of shaft of humerus	0.226554	2.62221
Hidradenitis	0.226554	2.62221
Idiopathic aseptic necrosis of bone	0.226554	2.62221
Infection of amputation stump	0.226554	2.62221
Lipoma of back	0.226554	2.62221
Macular edema of left eye due to diabetes mellitus	0.226554	2.62221
Macular edema of right eye due to diabetes mellitus	0.226554	2.62221
Malignant tumor of pharynx	0.226554	2.62221
Mass of skin of left hand	0.226554	2.62221
Mass of uterus	0.226554	2.62221
Metatarsalgia of right foot	0.226554	2.62221
Nonproliferative retinopathy due to type 2 diabetes mellitus	0.226554	2.62221
Pain of left heel	0.226554	2.62221
Pain of right lower leg	0.226554	2.62221
Post-micturition incontinence	0.226554	2.62221
Primary malignant neoplasm of appendix	0.226554	2.62221
Primary malignant neoplasm of tail of pancreas	0.226554	2.62221
Rheumatoid arthritis - hand joint	0.226554	2.62221
Rotator cuff arthropathy of left shoulder	0.226554	2.62221
Serum total protein abnormal	0.226554	2.62221
Severe pre-eclampsia	0.226554	2.62221
Cataract of left eye	0.227052	1.27442
Acute exacerbation of chronic congestive heart failure	0.227276	0.818679
Disorder of vein	0.228097	0.770411
Malignant tumor of rectosigmoid junction	0.228349	1.3575
Muscle weakness of upper limb	0.228349	1.3575
Alcohol withdrawal delirium	0.228534	0.679333
Malignant neoplasm of urinary organ	0.228763	1.41189
Closed fracture of first lumbar vertebra	0.229455	1.58912
Hypophosphatemia	0.229455	1.58912
Pain of joint of knee	0.229455	1.58912
Poor stream of urine	0.229455	1.58912
Primary malignant neoplasm of central portion of female breast	0.229455	1.58912
Typical atrial flutter	0.229455	1.58912
Injury due to motor vehicle accident	0.229504	1.7486
Loss of equilibrium	0.229504	1.7486
Nonunion of fracture	0.229998	0.810381
Atrial septal defect	0.230909	0.73567
Pseudoexfoliation of lens capsule	0.230909	0.73567
Type 1 diabetes mellitus without complication	0.230909	0.73567
Graves' disease	0.232659	1.47584
Primary malignant neoplasm of stomach	0.232659	1.47584
Abrasion and/or friction burn	0.233716	0.535524
Arthropathy associated with a neurological disorder	0.233716	0.535524
Avascular necrosis of bone	0.233716	0.535524
Congenital chromosomal disease	0.233716	0.535524
Dementia of the Alzheimer type with behavioral disturbance	0.233716	0.535524
Dog bite - wound	0.233716	0.535524
Hypoglycemia due to type 1 diabetes mellitus	0.233716	0.535524
Lactic acidosis	0.233716	0.535524
Lesion of vulva	0.233716	0.535524
Malignant tumor of nasal cavity	0.233716	0.535524
Mechanical complication due to corneal graft	0.233716	0.535524
Mechanical complication of intraocular lens	0.233716	0.535524
Megaloblastic anemia	0.233716	0.535524
Overlap syndrome	0.233716	0.535524
Post-surgical malabsorption	0.233716	0.535524
Secondary malignant neoplasm of ovary	0.233716	0.535524
Trisomy and partial trisomy of autosome	0.233716	0.535524
Onychomycosis due to dermatophyte	0.233756	1.13521
Acute pulmonary edema	0.234722	1.14589
Nummular eczema	0.235044	1.34506
Disorder of accommodation	0.236116	1.13356
Intestinal infectious disease	0.23657	0.760546
Atrioventricular block	0.236826	1.26888
Disorder of the larynx	0.236826	1.26888
Syndrome of inappropriate vasopressin secretion	0.237331	1.23504
Hypertensive emergency	0.237431	0.741648
After-cataract of right eye	0.237871	1.96686
At risk of malignancy	0.237871	1.96686
Contact dermatitis caused by chemical	0.237871	1.96686
Contusion of toe	0.237871	1.96686
Disorder of carbohydrate metabolism	0.237871	1.96686
Dysfunction of bilateral eustachian tubes	0.237871	1.96686
Hypertrophy of salivary gland	0.237871	1.96686
Malignant tumor of body of stomach	0.237871	1.96686
Partial recent retinal detachment with multiple defects	0.237871	1.96686
Pre-eclampsia	0.237871	1.96686
Severe persistent asthma	0.237871	1.96686
Aortic aneurysm	0.238395	0.804875
Squamous cell carcinoma	0.238395	0.804875
Pseudoexfoliation glaucoma	0.238794	0.65429
Pyonephrosis	0.238794	0.65429
Sideroblastic anemia	0.238794	0.65429
Type 2 diabetes mellitus with ulcer	0.238794	0.65429
Helicobacter-associated disease	0.240727	1.29517
Mass of neck	0.240727	1.29517
Localized swelling, mass and lump, trunk	0.240919	0.83579
Anal fissure	0.24159	1.33341
Viral pneumonia	0.241864	0.764947
Primary malignant neoplasm of head of pancreas	0.242924	1.44995
Cholesterolosis of gallbladder	0.242957	1.54588
Fracture of first lumbar vertebra	0.242957	1.54588
Toxic multinodular goiter	0.242957	1.54588
Disorder of nail	0.243483	1.17207
Acquired absence of spleen	0.243586	0.613508
Acute glomerulonephritis	0.243586	0.613508
Biliary cirrhosis	0.243586	0.613508
Excessive salivation	0.243586	0.613508
Gingival and periodontal disease	0.243586	0.613508
Umbilical hernia	0.244219	0.829305
Spinal stenosis in cervical region	0.244625	1.09715
Injury of lower leg	0.245015	1.37766
Lipoma of skin and subcutaneous tissue (excluding face)	0.245015	1.37766
Secondary malignant neoplasm of liver	0.245149	0.864598
Abdominal angina	0.2456	0
Abdominal aortic aneurysm 3.0 to 5.0 centimeters in female	0.2456	0
Abdominal bruit	0.2456	0
Abnormal color vision	0.2456	0
Abnormal microbiological finding in specimen from female genital organ	0.2456	0
Abnormal radionuclide scan	0.2456	0
Abrasion and/or friction burn without infection	0.2456	0
Abrasion, ankle	0.2456	0
Abrasion, shoulder area	0.2456	0
Abscess of chin	0.2456	0
Abscess of lip	0.2456	0
Abscess of prostate	0.2456	0
Accelerated coronary artery disease in transplanted heart	0.2456	0
Accidental poisoning by gaseous substance	0.2456	0
Accommodative esotropia	0.2456	0
Acquired equinus deformity of foot	0.2456	0
Acral erythema due to cytotoxic therapy	0.2456	0
Acute allergic serous otitis media	0.2456	0
Acute dacryoadenitis	0.2456	0
Acute deep venous thrombosis of bilateral legs	0.2456	0
Acute deep venous thrombosis of calf	0.2456	0
Acute gangrenous cholecystitis	0.2456	0
Acute gastric ulcer with perforation	0.2456	0
Acute hemorrhagic pancreatitis	0.2456	0
Acute hyponatremia	0.2456	0
Acute left-sided heart failure	0.2456	0
Acute peptic ulcer with hemorrhage	0.2456	0
Acute proliferative glomerulonephritis	0.2456	0
Acute pyonephrosis	0.2456	0
Acute respiratory failure requiring reintubation	0.2456	0
Adenocarcinoma of lung, stage III	0.2456	0
Adrenocortical hyperfunction	0.2456	0
Affective psychosis	0.2456	0
Agitation due to dementia	0.2456	0
Alcohol-induced acute pancreatitis	0.2456	0
Allergic arthritis	0.2456	0
Amputated below elbow	0.2456	0
Anaplastic large cell lymphoma, ALK negative	0.2456	0
Aneurysm of head and neck artery	0.2456	0
Anomaly of sex chromosome	0.2456	0
Anorectal fistula	0.2456	0
Antisynthetase syndrome	0.2456	0
Aphasia as late effect of cerebrovascular accident	0.2456	0
Apnea in the newborn	0.2456	0
Arteriosclerosis of autologous arterial coronary artery bypass graft	0.2456	0
Arteriovascular degeneration	0.2456	0
Arteriovenous fistula of pulmonary vessels	0.2456	0
Arteriovenous fistula stenosis	0.2456	0
Arthritis of right wrist due to gout	0.2456	0
Aspergilloma	0.2456	0
Aspiration pneumonia resulting from a procedure	0.2456	0
Asymptomatic neurosyphilis	0.2456	0
At risk of electrolyte imbalance	0.2456	0
At risk of health care associated complication	0.2456	0
Atopic reaction	0.2456	0
Atrophy of salivary gland	0.2456	0
Atypical Parkinsonism	0.2456	0
Autoimmune encephalitis caused by N-methyl D-aspartate receptor antibody	0.2456	0
Autoimmune polyendocrinopathy	0.2456	0
Autosomal hereditary disorder	0.2456	0
Avulsion of eye	0.2456	0
Baby premature 35 weeks	0.2456	0
Bacteremia associated with intravascular line	0.2456	0
Bacterial arthritis of hip	0.2456	0
Bacterial sepsis of newborn	0.2456	0
Benign meningioma	0.2456	0
Benign neoplasm of lip	0.2456	0
Benign neoplasm of mediastinum	0.2456	0
Benign neoplasm of right orbit	0.2456	0
Benzodiazepine dependence	0.2456	0
Bilateral congenital dislocation of hip	0.2456	0
Bilateral disorder of kidneys due to vesicoureteral reflux	0.2456	0
Bilateral irregular astigmatism of eyes	0.2456	0
Bilateral recurrent erosion of cornea	0.2456	0
Bilateral tympanic membrane central perforation	0.2456	0
Bladder distention	0.2456	0
Bladder polyp	0.2456	0
Blind spot scotoma	0.2456	0
Blocked central line	0.2456	0
Blood in eye	0.2456	0
Bone marrow transplant rejection	0.2456	0
Brain injury without open intracranial wound AND with concussion	0.2456	0
Breath holding spell	0.2456	0
Bronchomalacia	0.2456	0
Burkitt's lymphoma of intrapelvic lymph nodes	0.2456	0
Cannabis dependence, continuous	0.2456	0
Capgras' syndrome	0.2456	0
Carcinoma of ampulla of Vater	0.2456	0
Carcinoma of pylorus	0.2456	0
Cardiorenal syndrome	0.2456	0
Carotid sinus syncope	0.2456	0
Cellulitis of left external ear	0.2456	0
Central nervous system finding	0.2456	0
Central pontine myelinolysis	0.2456	0
Central retinal vein occlusion with neovascularization	0.2456	0
Cerebellopontine angle meningioma	0.2456	0
Cerebral cryptococcosis	0.2456	0
Cerebral degeneration associated with another disorder	0.2456	0
Childhood seizure	0.2456	0
Chlamydial infection of lower genitourinary tract	0.2456	0
Choking sensation	0.2456	0
Choreoathetosis	0.2456	0
Chronic acquired lymphedema	0.2456	0
Chronic diarrhea of unknown origin	0.2456	0
Chronic disorganized schizophrenia	0.2456	0
Chronic lobular hepatitis	0.2456	0
Chronic non-pressure ulcer of calf extending to fat level	0.2456	0
Chronic peptic ulcer with perforation	0.2456	0
Chronic peptic ulcer without hemorrhage AND without perforation	0.2456	0
Chronic residual schizophrenia with acute exacerbations	0.2456	0
Climacteric arthritis	0.2456	0
Clinical sepsis	0.2456	0
Closed dislocations of multiple cervical vertebrae	0.2456	0
Closed fracture of multiple sites of phalanges of hand	0.2456	0
Closed fracture of olecranon process of right ulna	0.2456	0
Closed fracture of phalanx of middle finger	0.2456	0
Closed fracture of sternal end of clavicle	0.2456	0
Closed fracture proximal femur, intertrochanteric, comminuted	0.2456	0
Closed supracondylar fracture of right humerus	0.2456	0
Closed traumatic dislocation of sternum	0.2456	0
Clubbing of nails associated with systemic disorder	0.2456	0
Cluster B personality disorder	0.2456	0
Colonic fistula	0.2456	0
Colonoscopy abnormal	0.2456	0
Colostomy prolapse	0.2456	0
Complete atrioventricular block as complication of atrioventricular nodal ablation	0.2456	0
Complete deafness	0.2456	0
Complication following molar AND/OR ectopic pregnancy	0.2456	0
Complication of reattached forearm	0.2456	0
Complication of transplanted intestines	0.2456	0
Compression of optic nerve	0.2456	0
Congenital adrenal hyperplasia	0.2456	0
Congenital aneurysm of aorta	0.2456	0
Congenital anomaly of anterior chamber of eye	0.2456	0
Congenital anomaly of central nervous system	0.2456	0
Congenital cerebral cyst	0.2456	0
Congenital deformity	0.2456	0
Congenital hepatic fibrosis	0.2456	0
Congenital hiatus hernia	0.2456	0
Congenital hypogammaglobulinemia	0.2456	0
Congenital hypothyroidism without goiter	0.2456	0
Congenital infectious disease	0.2456	0
Congenital malrotation of intestine	0.2456	0
Congenital pigmentary skin anomalies	0.2456	0
Congenital ptosis of upper eyelid	0.2456	0
Congenital renal failure	0.2456	0
Congenital tricuspid atresia and stenosis	0.2456	0
Congenital velopharyngeal incompetence	0.2456	0
Congestive heart failure stage C	0.2456	0
Conjunctival degeneration	0.2456	0
Constipation alternates with diarrhea	0.2456	0
Contracture of wrist joint	0.2456	0
Contusion of left wrist	0.2456	0
Contusion of right ankle	0.2456	0
Convergence palsy	0.2456	0
Coronary artery finding	0.2456	0
Cramping pain	0.2456	0
Cutaneous diphtheria	0.2456	0
D - transposition of the great vessels	0.2456	0
Dandy-Walker syndrome	0.2456	0
Defective dental restoration	0.2456	0
Deficiency in enzyme complexes of mitochondrial respiratory chain	0.2456	0
Deformity of eyelid due to infective dermatitis of eyelid	0.2456	0
Depletion of electrolyte	0.2456	0
Dermopathy due to type 1 diabetes mellitus	0.2456	0
Developmental disorder	0.2456	0
Dextrotransposition of the great arteries	0.2456	0
Diffuse nodular cirrhosis	0.2456	0
Digitate wart	0.2456	0
Digoxin level high	0.2456	0
Diplegia of lower limbs	0.2456	0
Discontinuity of ear ossicles	0.2456	0
Discordant atrioventricular connection	0.2456	0
Dislocation of hand joint	0.2456	0
Disorder due to and following injury of cranial nerve	0.2456	0
Disorder due to and following injury of nerve of upper limb	0.2456	0
Disorder of accessory nerve	0.2456	0
Disorder of dental prosthesis	0.2456	0
Disorder of intra-abdominal lymph nodes	0.2456	0
Disorder of mitochondrial respiratory chain complexes	0.2456	0
Disorder of nervous system following procedure	0.2456	0
Disorder of perineum	0.2456	0
Disorder of puberty	0.2456	0
Disorder of thymus gland	0.2456	0
Disorder of vitamin D	0.2456	0
Disorder of zinc metabolism	0.2456	0
Dissociated deviation	0.2456	0
Dissociative convulsions	0.2456	0
Double inlet left ventricle	0.2456	0
Double inlet ventricle	0.2456	0
Drug-induced acute pancreatitis	0.2456	0
Drug-induced hepatitis	0.2456	0
Early infantile epileptic encephalopathy, refractory	0.2456	0
Edema of cornea of right eye	0.2456	0
EKG: left bundle branch block	0.2456	0
Embolism of artery of right lower limb	0.2456	0
Endophthalmitis of left eye	0.2456	0
Enophthalmos of left eye	0.2456	0
Enterobiasis	0.2456	0
Entropion of right lower eyelid	0.2456	0
Epidural intracranial abscess	0.2456	0
Epileptic encephalopathy	0.2456	0
Erosion of teeth	0.2456	0
Esotropia with accommodative compensation	0.2456	0
Ewing's sarcoma of bone	0.2456	0
Excoriated acne	0.2456	0
Extrarenal uremia	0.2456	0
Facial myokymia	0.2456	0
Factitious disorder	0.2456	0
Failure to thrive in neonate	0.2456	0
Familial cardiomyopathy	0.2456	0
Familial eosinophilia	0.2456	0
Female hypogonadotropic hypogonadism	0.2456	0
Fetal distress affecting management of mother	0.2456	0
Fetal or neonatal effect of malpresentation, malposition and/or disproportion during labor and/or delivery	0.2456	0
Fetal or neonatal effect of maternal use of alcohol	0.2456	0
Fibroma	0.2456	0
Filiform wart	0.2456	0
Finding of immune status	0.2456	0
Finding of left ventricle	0.2456	0
Finding of sensation of lower limb	0.2456	0
Flexion contracture of the knee	0.2456	0
Focal glomerular sclerosis	0.2456	0
Foreign body in anus and rectum	0.2456	0
Foreign body in colon	0.2456	0
Foreign body in genitourinary tract	0.2456	0
Fracture of body of vertebra	0.2456	0
Fracture of fourth thoracic vertebra	0.2456	0
Fracture of left rib	0.2456	0
Fracture of neck of humerus	0.2456	0
Fracture of seventh thoracic vertebra	0.2456	0
Fracture of shaft of tibia	0.2456	0
Fractures involving multiple body regions	0.2456	0
Full thickness eyelid laceration without lacrimal passage involvement	0.2456	0
Functional disorders of polymorphonuclear neutrophils	0.2456	0
Fungal esophagitis	0.2456	0
Furuncle of forearm	0.2456	0
Furuncle of left lower limb	0.2456	0
Furuncle of right upper limb	0.2456	0
Furuncle of upper arm	0.2456	0
Gangrene due to arterial insufficiency	0.2456	0
Gangrene of toe of right foot	0.2456	0
Gas gangrene of foot	0.2456	0
Gastric anastomotic leak	0.2456	0
Gastric band procedure complication	0.2456	0
Gastroesophageal reflux disease with apnea	0.2456	0
Gastrointestinal mucosal necrosis	0.2456	0
Gastrojejunal ulcer with hemorrhage	0.2456	0
Generalized gingivitis	0.2456	0
Genetic disorder of surfactant dysfunction	0.2456	0
Gingival enlargement	0.2456	0
Glaucoma due to chamber angle anomaly	0.2456	0
Gorlin syndrome	0.2456	0
Growth retardation	0.2456	0
Hemarthrosis of the ankle and/or foot	0.2456	0
Hematocrit - finding	0.2456	0
Hemiplegia of right dominant side	0.2456	0
Hemolytic transfusion reaction	0.2456	0
Hepatic coma due to alcoholic liver failure	0.2456	0
Hepatic coma due to viral hepatitis	0.2456	0
Hereditary disorder of nervous system	0.2456	0
Herpes simplex meningitis	0.2456	0
Herpetic meningoencephalitis	0.2456	0
Hodgkin's disease, nodular sclerosis of intra-abdominal lymph nodes	0.2456	0
Hungry	0.2456	0
Hydantoin derivative poisoning	0.2456	0
Hypercalciuria	0.2456	0
Hyperoxaluria	0.2456	0
Hyperparathyroidism due to lithium therapy	0.2456	0
Hyperproteinemia	0.2456	0
Hypertensive left ventricular hypertrophy	0.2456	0
Hypertrophy of toenail	0.2456	0
Hypnic jerk	0.2456	0
Hypoactive labyrinthine dysfunction	0.2456	0
Hypoplasia of aorta	0.2456	0
Hypothyroidism caused by amiodarone	0.2456	0
Ileal ulcer	0.2456	0
Impairment of child development	0.2456	0
Incomplete tetraplegia due to lesion at C5-C7 level	0.2456	0
Increased urine output	0.2456	0
Indeterminate colitis	0.2456	0
Infected insect bite of head and neck	0.2456	0
Infection and inflammatory reaction due to internal orthopedic fixation device	0.2456	0
Infection by Schistosoma	0.2456	0
Infection of bone graft	0.2456	0
Infection of tracheostomy stoma	0.2456	0
Infective meningitis	0.2456	0
Infestation by Demodex folliculorum	0.2456	0
Inflammation of vulva	0.2456	0
Inflammatory disorder of immune system	0.2456	0
Influenza with non-respiratory manifestation	0.2456	0
Inhalation injury	0.2456	0
Injury at C1-C4 level with spinal cord injury AND without bone injury	0.2456	0
Injury due to legal intervention	0.2456	0
Injury of axillary artery	0.2456	0
Injury of cranial nerve	0.2456	0
Injury of external auditory canal	0.2456	0
Injury of finger of left hand	0.2456	0
Injury of innominate artery	0.2456	0
Injury of median nerve distal to forearm	0.2456	0
Injury of nerve of upper extremity	0.2456	0
Injury of subclavian artery	0.2456	0
Insect bite of head	0.2456	0
Insect bite, nonvenomous, of upper arm	0.2456	0
Insulin overdose	0.2456	0
Interface dermatitis	0.2456	0
Intermittent exophthalmos	0.2456	0
Intermittent monocular exotropia	0.2456	0
Internal hemorrhoids without complication	0.2456	0
Intoxication caused by central stimulant	0.2456	0
Intracranial hematoma following injury	0.2456	0
Intractable episodic tension-type headache	0.2456	0
Intrapontine hemorrhage	0.2456	0
Intraventricular (nontraumatic) hemorrhage, grade 1, of fetus and newborn	0.2456	0
Intraventricular (nontraumatic) hemorrhage, grade 2, of fetus and newborn	0.2456	0
Intraventricular (nontraumatic) hemorrhage, grade 3, of fetus and newborn	0.2456	0
Inverted T wave	0.2456	0
Iodine-deficiency-related endemic goiter	0.2456	0
Ischemic nephropathy	0.2456	0
Kaposi's sarcoma of lung	0.2456	0
Kaposi's sarcoma of lymph nodes	0.2456	0
L - transposition of the great vessels	0.2456	0
Labile affect	0.2456	0
Laceration of index finger	0.2456	0
Laceration of left eyelid	0.2456	0
Laceration of right elbow	0.2456	0
Laceration of right thumb	0.2456	0
Lagophthalmos of bilateral eyelids	0.2456	0
Large cell carcinoma of left lung	0.2456	0
Laryngomalacia	0.2456	0
Late effect of internal injury to chest	0.2456	0
Latent nystagmus	0.2456	0
Latent schizophrenia	0.2456	0
Leakage from urinary catheter	0.2456	0
Left axis deviation	0.2456	0
Left posterior fascicular block	0.2456	0
Legionella infection	0.2456	0
Leptospirosis	0.2456	0
Lesion of right external ear canal	0.2456	0
Lesion of right thigh bone	0.2456	0
Lesion of stomach	0.2456	0
Lethal midline granuloma	0.2456	0
Leukodystrophy	0.2456	0
Leukonychia	0.2456	0
Li-Fraumeni syndrome	0.2456	0
Liver disorder due to infection	0.2456	0
Liver transplant failure	0.2456	0
Lobar cerebral hemorrhage	0.2456	0
Lumbago co-occurrent with right-side sciatica	0.2456	0
Luxatio erecta	0.2456	0
Lymphocyte-rich classical Hodgkin lymphoma	0.2456	0
Lymphosarcoma of intra-abdominal lymph nodes	0.2456	0
Madelung's deformity	0.2456	0
Malignant carcinoid tumor of bronchus	0.2456	0
Malignant melanoma of back	0.2456	0
Malignant melanoma of ear and/or external auditory canal	0.2456	0
Malignant neoplasm of eyeball excluding conjunctiva, cornea, retina and choroid	0.2456	0
Malignant neoplasm of nervous system	0.2456	0
Malignant neoplasm of pyloric canal of stomach	0.2456	0
Malignant neoplasm of short bone of lower limb	0.2456	0
Malignant neoplasm of skin head and neck	0.2456	0
Malignant neoplastic disease in pregnancy	0.2456	0
Malignant tumor of greater curve of stomach	0.2456	0
Malignant tumor of lacrimal gland	0.2456	0
Malignant tumor of lateral wall of nasopharynx	0.2456	0
Malignant tumor of lower labial mucosa	0.2456	0
Malignant tumor of parathyroid gland	0.2456	0
Malignant tumor of soft tissue of neck	0.2456	0
Malignant tumor of soft tissue of upper limb	0.2456	0
Malignant tumor of upper labial mucosa	0.2456	0
Malignant tumor of upper third of esophagus	0.2456	0
Malignant tumor of vermilion border of upper lip	0.2456	0
Mania with psychotic features	0.2456	0
Mass of skin of left lower leg	0.2456	0
Meningism	0.2456	0
Mesial temporal lobe sclerosis	0.2456	0
Mesothelioma of peritoneum	0.2456	0
Metastatic malignant neoplasm to apex of urinary bladder	0.2456	0
Metastatic spinal cord compression	0.2456	0
Metatarsus adductus	0.2456	0
Methylmalonic acidemia	0.2456	0
Microcystoid retinal degeneration	0.2456	0
Mixed bipolar affective disorder, severe, with psychosis	0.2456	0
Mixed bipolar I disorder in remission	0.2456	0
Moderate depressed bipolar I disorder	0.2456	0
Monocytic leukemia	0.2456	0
Monoplegia of upper limb	0.2456	0
Multi-infarct dementia with delusions	0.2456	0
Multiple open wounds of foot	0.2456	0
Multiple open wounds of upper limb with complication	0.2456	0
Multiple organ failure	0.2456	0
Muscle spasms of head AND/OR neck	0.2456	0
Myasthenic crisis	0.2456	0
Myopic astigmatism	0.2456	0
Myxedema coma	0.2456	0
Neonatal aspiration of amniotic fluid	0.2456	0
Neonatal encephalopathy	0.2456	0
Neonatal tachycardia	0.2456	0
Neonatal urinary tract infection	0.2456	0
Neoplasm of appendix	0.2456	0
Neoplasm of retroperitoneum	0.2456	0
Neoplasm of uncertain behavior of male genital organ	0.2456	0
Neovascular glaucoma of right eye	0.2456	0
Neurological complication of procedure	0.2456	0
Neurotoxicity due to vincristine	0.2456	0
Neutropenic colitis	0.2456	0
Non-immune hydrops fetalis	0.2456	0
Nonspecific reactive hepatitis	0.2456	0
Nonvenomous insect bite of elbow without infection	0.2456	0
Nonvenomous insect bite of face with infection	0.2456	0
Nonvenomous insect bite of forearm without infection	0.2456	0
Nonvenomous insect bite of neck with infection	0.2456	0
Nonvenomous insect bite of scalp with infection	0.2456	0
NSAID-associated gastropathy	0.2456	0
Occlusion of femoropopliteal bypass graft	0.2456	0
Olfactory hallucinations	0.2456	0
Olfactory neuroblastoma	0.2456	0
Open fracture of carpal bone	0.2456	0
Open fracture of shaft of femur	0.2456	0
Open intertrochanteric fracture	0.2456	0
Open trimalleolar fracture	0.2456	0
Open wound in mouth with complication	0.2456	0
Open wound of lateral abdominal wall without complication	0.2456	0
Open wound of multiple sites of face without complication	0.2456	0
Oral cavity finding	0.2456	0
Oral submucosal fibrosis	0.2456	0
Osgood Schlatter disease	0.2456	0
Osteonecrosis of femur caused by drug	0.2456	0
Osteoradionecrosis of jaw	0.2456	0
Overlapping malignant neoplasm of body of uterus	0.2456	0
Overlapping malignant neoplasm of esophagus	0.2456	0
Overlapping malignant neoplasm of nasopharynx	0.2456	0
Overlapping malignant neoplasm of skin	0.2456	0
Pain in bilateral lower legs	0.2456	0
Pain in upper arm	0.2456	0
Para-ileostomy hernia	0.2456	0
Paraplegic immobility syndrome	0.2456	0
Partial seizure with impaired consciousness	0.2456	0
Partial thickness burn of lower limb	0.2456	0
Pathological fracture of ankle	0.2456	0
Pelvic and perineal pain	0.2456	0
Pelvic lymphadenopathy	0.2456	0
Penicillosis	0.2456	0
Perinatal disorder	0.2456	0
Perineal wound dehiscence	0.2456	0
Peripheral axonal neuropathy	0.2456	0
Peripheral sensory neuropathy due to type 2 diabetes mellitus	0.2456	0
Peripheral vascular disease associated with another disorder	0.2456	0
Persistent mydriasis	0.2456	0
Petechiae of skin	0.2456	0
Philadelphia chromosome-positive acute lymphoblastic leukemia	0.2456	0
Phrenic nerve disorder	0.2456	0
Pilocytic astrocytoma of cerebellum	0.2456	0
Pituitary dwarfism	0.2456	0
Pituitary gland enlarged	0.2456	0
Pneumococcal meningitis	0.2456	0
Poisoning by antihypertensive agent	0.2456	0
Poisoning by Digitalis glycoside	0.2456	0
Polyp of intestine	0.2456	0
Port-wine stain of skin	0.2456	0
Portal cirrhosis	0.2456	0
Portal pyemia	0.2456	0
Portal systemic encephalopathy	0.2456	0
Post dural puncture headache	0.2456	0
Post extubation acute respiratory failure requiring reintubation	0.2456	0
Postsurgical lordosis	0.2456	0
Posttransfusion purpura	0.2456	0
Posttraumatic seizure	0.2456	0
Posttraumatic state	0.2456	0
Posttreatment pain	0.2456	0
Postural orthostatic tachycardia syndrome	0.2456	0
Postvaccinal encephalomyelitis	0.2456	0
Presenile dementia	0.2456	0
Presenile dementia with delusions	0.2456	0
Presenile dementia with depression	0.2456	0
Primary malignant neoplasm of cerebrum	0.2456	0
Primary malignant neoplasm of heart	0.2456	0
Primary malignant neoplasm of intra-abdominal organs	0.2456	0
Primary malignant neoplasm of lip	0.2456	0
Primary malignant neoplasm of pineal gland	0.2456	0
Primary malignant neoplasm of posterior wall of nasopharynx	0.2456	0
Primary malignant neoplasm of right middle lobe of lung	0.2456	0
Primary malignant neoplasm of soft tissues of thorax	0.2456	0
Primary malignant neoplasm of spleen	0.2456	0
Primary malignant neuroendocrine neoplasm of small intestine	0.2456	0
Primitive neuroectodermal tumor	0.2456	0
Proctoptosis	0.2456	0
Progressive infantile idiopathic scoliosis	0.2456	0
Prolonged artificial rupture of membranes - delivered	0.2456	0
Prostatic congestion or hemorrhage	0.2456	0
Pseudobulbar affect	0.2456	0
Pseudoexfoliation glaucoma of right eye	0.2456	0
Psychogenic skin disease	0.2456	0
Pulmonary emphysema in alpha-1 PI deficiency	0.2456	0
Pulmonary insufficiency following surgery	0.2456	0
Radiation pneumonitis	0.2456	0
Rectal hemorrhage due to Crohn's disease of small intestine	0.2456	0
Recurrent cystitis	0.2456	0
Recurrent manic episodes	0.2456	0
Recurrent pyogenic cholangitis	0.2456	0
Recurrent seizure	0.2456	0
Relapsing polychondritis	0.2456	0
Relationship problems	0.2456	0
Renal dysplasia	0.2456	0
Renal infarction	0.2456	0
Restrictive lung mechanics due to neuromuscular disease	0.2456	0
Retained bile duct stone	0.2456	0
Retinal dot hemorrhage	0.2456	0
Right bundle branch block AND left posterior fascicular block	0.2456	0
Right lower eyelid retraction	0.2456	0
Right rotator cuff syndrome	0.2456	0
Right sided cerebral hemisphere cerebrovascular accident	0.2456	0
Rubral tremor	0.2456	0
Sarcoid meningitis	0.2456	0
Sarcoma of pelvis	0.2456	0
Schmorl's nodes	0.2456	0
Scoliosis of cervical spine	0.2456	0
Second degree burn of right hand	0.2456	0
Secondary angle-closure glaucoma with pupillary block	0.2456	0
Sedative dependence	0.2456	0
Seizure related finding	0.2456	0
Sensorineural hearing loss of left ear with normal hearing on right side	0.2456	0
Sensory disturbance in limb	0.2456	0
Septicemic plague	0.2456	0
Seroma due to trauma	0.2456	0
Serum copper level abnormal	0.2456	0
Serum ferritin high	0.2456	0
Severe dehydration	0.2456	0
Sickle cell-hemoglobin C disease	0.2456	0
Sight deteriorating	0.2456	0
Simple renal cyst	0.2456	0
Small intestinal hemorrhage	0.2456	0
Spastic diplegia	0.2456	0
Spinal dislocation with thoracic cord lesion	0.2456	0
Spinal stenosis in cervical region with myelopathy	0.2456	0
Splenic hemorrhage	0.2456	0
Splenic vein thrombosis	0.2456	0
Sprain of carpometacarpal joint	0.2456	0
Sprain of sternum	0.2456	0
Squamous cell carcinoma of palate	0.2456	0
Stenosis of right vertebral artery	0.2456	0
Steroid-induced myopathy	0.2456	0
Stevens Johnson syndrome AND toxic epidermal necrolysis overlap	0.2456	0
Sturge-Weber syndrome	0.2456	0
Stuttering	0.2456	0
Subacute lymphoid leukemia	0.2456	0
Subdeltoid bursitis	0.2456	0
Subgaleal hemorrhage	0.2456	0
Subtrochanteric fracture of femur	0.2456	0
Superficial thrombophlebitis	0.2456	0
Supernumerary tooth	0.2456	0
Sweating fever	0.2456	0
Symptoms and signs involving appearance and behavior	0.2456	0
Synovitis AND/OR tenosynovitis associated with another disease	0.2456	0
Synucleinopathy	0.2456	0
Tenosynovitis of foot	0.2456	0
Tetraparesis	0.2456	0
Thalamic hemorrhage	0.2456	0
Thoracic spine ankylosis	0.2456	0
Thought finding	0.2456	0
Thrombosis of arteries of the extremities	0.2456	0
Tired	0.2456	0
Tonic pupillary reaction	0.2456	0
Torsion of testis	0.2456	0
Transfusion reaction due to platelet antibody	0.2456	0
Transient arthropathy-knee	0.2456	0
Transient neonatal thrombocytopenia	0.2456	0
Transitory neonatal hyponatremia	0.2456	0
Traumatic spondylopathy	0.2456	0
Tuberculosis of stomach	0.2456	0
Tuberculosis of vertebral column	0.2456	0
Ulcer of anastomosis	0.2456	0
Ulcer of right lower leg	0.2456	0
Ulcer of scrotum	0.2456	0
Ulcerative gastrointestinal mucositis	0.2456	0
Ultraviolet sensitive syndrome	0.2456	0
Urethral abscess	0.2456	0
Urethral false passage	0.2456	0
Urethral stenosis	0.2456	0
Urinary incontinence of non-organic origin	0.2456	0
Varicose veins of left lower limb	0.2456	0
Vascular dementia of acute onset	0.2456	0
Vascular parkinsonism	0.2456	0
Victim of abuse	0.2456	0
Viral gastroenteritis due to Norwalk-like agent	0.2456	0
Viral hepatitis carrier	0.2456	0
Visual field scotoma	0.2456	0
Vomiting in infants AND/OR children	0.2456	0
Von Hippel-Lindau syndrome	0.2456	0
Warm autoimmune hemolytic anemia	0.2456	0
Willing to be donor of cornea	0.2456	0
Worried	0.2456	0
Finding of trunk structure	0.245754	0.838556
Cardiomyopathy	0.245834	1.15784
Transplanted kidney present	0.246085	0.820987
Late effect of complications of procedure	0.247692	0.884034
Abdominal discomfort	0.247768	1.6721
Acute congestive heart failure	0.247768	1.6721
Finding of menstrual bleeding	0.247768	1.6721
Localized, secondary osteoarthritis	0.247768	1.6721
Malignant tumor of lip	0.247768	1.6721
Proteus infection	0.247768	1.6721
Chronic back pain	0.24833	1.20251
Steatosis of liver	0.24915	1.16715
Primary malignant neoplasm of skin	0.249526	0.847955
Malignant melanoma of skin	0.249824	1.24391
Abnormal amniotic fluid	0.249998	Inf
Abnormal postural reflex	0.249998	Inf
Abnormal presence of albumin	0.249998	Inf
Abnormal structure of albumin	0.249998	Inf
Abrasion of skin of right elbow region	0.249998	Inf
Abrasion of skin of right hand	0.249998	Inf
Accessory kidney	0.249998	Inf
Accidental overdose	0.249998	Inf
Acquired dysarthria	0.249998	Inf
Acquired factor VIII deficiency disease	0.249998	Inf
Acral lentiginous malignant melanoma of skin	0.249998	Inf
Acute bacterial sinusitis	0.249998	Inf
Acute cellular graft rejection	0.249998	Inf
Acute otitis externa of left ear	0.249998	Inf
Acute paralytic poliomyelitis	0.249998	Inf
Acute periodontitis	0.249998	Inf
Acute rejection of renal transplant - grade I	0.249998	Inf
Acute superficial gastritis	0.249998	Inf
Acute tear of meniscus of left knee	0.249998	Inf
Amniotic fluid examination abnormal	0.249998	Inf
Amputated right lower limb above knee	0.249998	Inf
Amputated toe of left foot	0.249998	Inf
Angioimmunoblastic T-cell lymphoma	0.249998	Inf
Anomaly of placenta	0.249998	Inf
Anti-D isoimmunization affecting pregnancy	0.249998	Inf
Antibiotic-associated diarrhea	0.249998	Inf
Antipyretic poisoning	0.249998	Inf
Aphakia of left eye	0.249998	Inf
Arterial embolism	0.249998	Inf
Arthritis of left knee caused by bacteria	0.249998	Inf
Arthritis of right shoulder caused by Staphylococcus	0.249998	Inf
Asteroid hyalosis of left eye	0.249998	Inf
Atlantoaxial instability	0.249998	Inf
Axonal sensorimotor neuropathy	0.249998	Inf
B-K mole (nevus) syndrome	0.249998	Inf
Back pain complicating pregnancy	0.249998	Inf
Bacteria present	0.249998	Inf
Basal crepitations	0.249998	Inf
Benign exertional headache	0.249998	Inf
Benign neoplasm of anus	0.249998	Inf
Benign neoplasm of appendix	0.249998	Inf
Bilateral lower leg edema	0.249998	Inf
Bilateral paving stone retinal degeneration	0.249998	Inf
Bilateral peripheral neuropathy of lower limbs	0.249998	Inf
Bilateral sacral insufficiency fracture	0.249998	Inf
Bilateral temporomandibular joint pain	0.249998	Inf
Bilateral thumb pain	0.249998	Inf
Biochemical pregnancy	0.249998	Inf
Birthmark	0.249998	Inf
Blastic plasmacytoid dendritic cell neoplasm	0.249998	Inf
Breast cancer genetic marker of susceptibility positive	0.249998	Inf
Bronchitis and pneumonitis due to chemical fumes	0.249998	Inf
Bulimia nervosa	0.249998	Inf
Burn of upper limb	0.249998	Inf
Bursa disorder of left shoulder region	0.249998	Inf
Calcific coronary arteriosclerosis	0.249998	Inf
Carcinoma of urethra	0.249998	Inf
Cardiac complication of procedure	0.249998	Inf
Cataplexy	0.249998	Inf
Cellulitis of chest wall	0.249998	Inf
Cellulitis of finger of right hand	0.249998	Inf
Cerebrospinal fluid otorrhea	0.249998	Inf
Cervical facet joint pain	0.249998	Inf
Chalazion of lower eyelid of left eye	0.249998	Inf
Change in nail appearance	0.249998	Inf
Change in stool caliber	0.249998	Inf
Cholestasis of pregnancy	0.249998	Inf
Chondrodermatitis nodularis helicis	0.249998	Inf
Chronic deep venous thrombosis of femoral vein	0.249998	Inf
Chronic kidney disease stage 5 due to type 2 diabetes mellitus	0.249998	Inf
Chronic otitis media of bilateral ears	0.249998	Inf
Chronic tympanitis	0.249998	Inf
Closed fracture of body of mandible	0.249998	Inf
Closed fracture of distal end of right radius	0.249998	Inf
Closed fracture of mandible, angle of jaw	0.249998	Inf
Closed fracture of radius AND ulna	0.249998	Inf
Closed subtrochanteric fracture of left femur	0.249998	Inf
Closed traumatic dislocation ankle joint	0.249998	Inf
Closed traumatic dislocation of joint of finger	0.249998	Inf
Cold hands	0.249998	Inf
Complete disruption of pelvic ring	0.249998	Inf
Conductive hearing loss of left ear with normal hearing on right side	0.249998	Inf
Congenital abnormality of uterus in pregnancy, childbirth and the puerperium	0.249998	Inf
Contracture of joint of left hand	0.249998	Inf
Conus medullaris syndrome	0.249998	Inf
Corneal size and shape anomalies	0.249998	Inf
Coronary arteriosclerosis after percutaneous coronary angioplasty	0.249998	Inf
Craniorachischisis	0.249998	Inf
Crohn's disease of terminal ileum	0.249998	Inf
Crystal arthropathy of multiple sites	0.249998	Inf
Cyst of finger	0.249998	Inf
Cyst of left lower eyelid	0.249998	Inf
Cyst of nasal cavity	0.249998	Inf
Degenerative disorder of cartilage	0.249998	Inf
Degenerative disorder of macula of left eye	0.249998	Inf
Delayed AND/OR secondary postpartum hemorrhage	0.249998	Inf
Delivery by combination of forceps and vacuum extractor	0.249998	Inf
Dermatomyositis sine myositis	0.249998	Inf
Disorder of breast associated with childbirth	0.249998	Inf
Disorder of duodenum	0.249998	Inf
Disorder of external nose	0.249998	Inf
Disorder of mandible	0.249998	Inf
Disorder of soft tissue of lower limb	0.249998	Inf
Disorder of tendon of biceps	0.249998	Inf
Drug-induced photosensitivity	0.249998	Inf
Dupuytren contracture of right palm	0.249998	Inf
Dysplasia of colon	0.249998	Inf
Ear pressure sensation	0.249998	Inf
Effusion of joint of right elbow	0.249998	Inf
Elbow stiff	0.249998	Inf
Embolism of precerebral artery	0.249998	Inf
Enteropathic arthritis	0.249998	Inf
Eruption of vulva	0.249998	Inf
Eustachian tube salpingitis	0.249998	Inf
Expiratory wheezing	0.249998	Inf
False labor	0.249998	Inf
False labor before 37 completed weeks of gestation	0.249998	Inf
Familial hyperchylomicronemia	0.249998	Inf
Fear of needles	0.249998	Inf
Feeling upset	0.249998	Inf
Fibroadenosis of left breast	0.249998	Inf
Fibroadenosis of right breast	0.249998	Inf
Finding of neck region	0.249998	Inf
Flaccid hemiplegia	0.249998	Inf
Foreign body of skin of hand	0.249998	Inf
Fracture of bones of trunk	0.249998	Inf
Fracture of greater trochanter	0.249998	Inf
Fracture of middle phalanx of finger	0.249998	Inf
Frequent defecation	0.249998	Inf
Gender identity disorder of childhood	0.249998	Inf
Geographic tongue	0.249998	Inf
Gestational diabetes mellitus in childbirth	0.249998	Inf
Gestational edema	0.249998	Inf
Group B streptococcus carrier complicating pregnancy	0.249998	Inf
Hematoma of neck	0.249998	Inf
Hemorrhage in early pregnancy, delivered	0.249998	Inf
Hemorrhage of eyelid	0.249998	Inf
Hemorrhage of large intestine with diverticular disease of large intestine	0.249998	Inf
Hereditary macular dystrophy	0.249998	Inf
Herniation of nucleus pulposus of thoracic intervertebral disc	0.249998	Inf
Herpes zoster keratitis	0.249998	Inf
High risk of heart disease	0.249998	Inf
Homocystinuria	0.249998	Inf
Hordeolum externum of upper eyelid	0.249998	Inf
Hypertension AND/OR vomiting complicating pregnancy childbirth AND/OR puerperium	0.249998	Inf
Hypertropia of left eye	0.249998	Inf
Imaging of thyroid gland abnormal	0.249998	Inf
Incomplete miscarriage	0.249998	Inf
Incomplete miscarriage with complication	0.249998	Inf
Infection by Streptococcus group C	0.249998	Inf
Infective arthritis of right knee	0.249998	Inf
Infiltrating duct carcinoma of female breast	0.249998	Inf
Infiltrating lobular carcinoma of breast	0.249998	Inf
Inflammation of pubic symphysis	0.249998	Inf
Injury of bronchus	0.249998	Inf
Injury of cartilage	0.249998	Inf
Injury of female genital system	0.249998	Inf
Injury of lip	0.249998	Inf
Injury of lung	0.249998	Inf
Injury of muscle(s) and tendon(s) of peroneal muscle group at lower leg level	0.249998	Inf
Insect bite, nonvenomous, of scalp	0.249998	Inf
Instability of joint of right ankle	0.249998	Inf
Intracranial hemorrhage following injury with brief loss of consciousness	0.249998	Inf
Intractable chronic tension headache	0.249998	Inf
Intrauterine pregnancy	0.249998	Inf
Intrinsic aging of skin	0.249998	Inf
Inversion of nipple	0.249998	Inf
Jet lag	0.249998	Inf
Joint pain in left hand	0.249998	Inf
Juvenile osteochondrosis of lower extremity, excluding foot	0.249998	Inf
Keratoconus of left cornea	0.249998	Inf
Keratoderma	0.249998	Inf
Labor and delivery complicated by biochemical evidence of fetal stress	0.249998	Inf
Labor problem	0.249998	Inf
Laceration of left hand	0.249998	Inf
Laceration of tongue	0.249998	Inf
Laceration of wrist	0.249998	Inf
Lamellar nail splitting	0.249998	Inf
Late syphilis	0.249998	Inf
Left conductive hearing loss	0.249998	Inf
Legal termination of pregnancy without complication	0.249998	Inf
Leukoplakia	0.249998	Inf
Leukoplakia of cervix	0.249998	Inf
Leukoplakia of vulva	0.249998	Inf
Localized, primary osteoarthritis of the pelvic region and thigh	0.249998	Inf
Low serum ferritin	0.249998	Inf
Macular edema due to type 2 diabetes mellitus	0.249998	Inf
Malignant melanoma of foot	0.249998	Inf
Malignant melanoma of right choroid	0.249998	Inf
Malignant neoplasm of anterior mediastinum	0.249998	Inf
Mammary duct ectasia of left breast	0.249998	Inf
Mammographic breast density	0.249998	Inf
Mass of scalp	0.249998	Inf
Menstrual cramp	0.249998	Inf
Meralgia paresthetica of left leg	0.249998	Inf
Metastatic non-small cell lung cancer	0.249998	Inf
Microalbuminuria due to type 2 diabetes mellitus	0.249998	Inf
Mild anxiety	0.249998	Inf
Miliary tuberculosis	0.249998	Inf
Moderate visual impairment	0.249998	Inf
Morning stiffness - joint	0.249998	Inf
Multiple open wounds of lower limb with complication	0.249998	Inf
Myringitis	0.249998	Inf
Neoplasm of adrenal gland	0.249998	Inf
Neoplasm of lung	0.249998	Inf
Neoplasm of muscle	0.249998	Inf
Neoplasm of paraganglion	0.249998	Inf
Neoplasm of skin of cheek	0.249998	Inf
Neoplasm of uncertain behavior of carotid body	0.249998	Inf
Neoplasm of uncertain behavior of lower leg	0.249998	Inf
Neoplasm of uncertain behavior of right ureter	0.249998	Inf
Neoplasm of uncertain behavior of skin of foot	0.249998	Inf
Neuroma	0.249998	Inf
Neurosarcoidosis	0.249998	Inf
Nevus spilus	0.249998	Inf
Non-traumatic rupture of Achilles tendon	0.249998	Inf
Nontraumatic rupture of extensor tendon of hand and wrist	0.249998	Inf
Nontraumatic rupture of rotator cuff of left shoulder	0.249998	Inf
Not pregnant	0.249998	Inf
Obstruction of nasolacrimal duct	0.249998	Inf
Open wound of knee, leg and ankle with tendon involvement	0.249998	Inf
Open wound of skin	0.249998	Inf
Oropharyngeal lesion	0.249998	Inf
Orthostatic headache	0.249998	Inf
Orthostatic hypotension co-occurrent and due to Parkinson's disease	0.249998	Inf
Osteoarthritis of joint of left wrist	0.249998	Inf
Osteoarthritis of left subtalar joint	0.249998	Inf
Otogenic otalgia	0.249998	Inf
Pain in right sacroiliac joint	0.249998	Inf
Pain of left temporomandibular joint	0.249998	Inf
Pain of nose	0.249998	Inf
Papillary conjunctivitis	0.249998	Inf
Papulosquamous dermatosis	0.249998	Inf
Paraneoplastic syndrome	0.249998	Inf
Parotid swelling	0.249998	Inf
Paroxysmal atrial fibrillation with rapid ventricular response	0.249998	Inf
Parvovirus infection	0.249998	Inf
Passenger in vehicular AND/OR traffic accident	0.249998	Inf
Pathological fracture of right humerus due to neoplasm	0.249998	Inf
Perineurial cyst	0.249998	Inf
Persistent asthma	0.249998	Inf
Persistent left superior vena cava	0.249998	Inf
Placenta previa with hemorrhage	0.249998	Inf
Pleural effusion associated with pulmonary infection	0.249998	Inf
Poisoning by anti-infective agent	0.249998	Inf
Poisoning by skeletal muscle relaxant	0.249998	Inf
Polyhydramnios with antenatal problem	0.249998	Inf
Polyp of ascending colon	0.249998	Inf
Polyp of urethra	0.249998	Inf
Posterior auricular pain	0.249998	Inf
Posterior subcapsular polar senile cataract of right eye	0.249998	Inf
Postobstructive pneumonia	0.249998	Inf
Postprocedural membranous urethral stricture	0.249998	Inf
Premenstrual dysphoric disorder	0.249998	Inf
Premenstrual tension syndrome	0.249998	Inf
Previous abnormality of glucose tolerance	0.249998	Inf
Primary chronic gout without tophus of multiple sites	0.249998	Inf
Primary female infertility	0.249998	Inf
Primary malignant neoplasm of cornea of eye	0.249998	Inf
Primary malignant neoplasm of descending colon	0.249998	Inf
Primary malignant neoplasm of endocrine gland	0.249998	Inf
Primary malignant neoplasm of jejunum	0.249998	Inf
Primary malignant neoplasm of retromolar area	0.249998	Inf
Proctosigmoiditis	0.249998	Inf
Productive cough-yellow sputum	0.249998	Inf
Proliferative vitreoretinopathy of left eye	0.249998	Inf
Proliferative vitreoretinopathy of right eye	0.249998	Inf
Pustular psoriasis of palms and soles	0.249998	Inf
Recurrent hematuria co-occurrent and due to diffuse membranous glomerulonephritis	0.249998	Inf
Reduction deformity of lower limb	0.249998	Inf
Rheumatoid arthritis - ankle and/or foot	0.249998	Inf
Rheumatoid arthritis of knee	0.249998	Inf
Sarcoma of uterus	0.249998	Inf
Schmorl's nodes of thoracic region	0.249998	Inf
Secondary cataract of left eye	0.249998	Inf
Separated epiphysis	0.249998	Inf
Seropositive rheumatoid arthritis of multiple joints	0.249998	Inf
Severe pain	0.249998	Inf
Single umbilical artery	0.249998	Inf
Sleep-wake schedule disorder due to jet lag	0.249998	Inf
Sphenoidal sinusitis	0.249998	Inf
Spontaneous rupture of fetal membranes	0.249998	Inf
Sprain of ulnar collateral ligament of wrist joint	0.249998	Inf
Squamous cell carcinoma of oral mucous membrane	0.249998	Inf
Strain of flexor muscle of left hip	0.249998	Inf
Subacute and chronic vaginitis	0.249998	Inf
Subarachnoid hemorrhage from carotid siphon and bifurcation	0.249998	Inf
Subclavian artery stenosis	0.249998	Inf
Subluxation of atlantoaxial joint	0.249998	Inf
Superficial injury of forearm	0.249998	Inf
Swelling of eyelid	0.249998	Inf
Sympathetic uveitis	0.249998	Inf
Syndactyly of toes	0.249998	Inf
Talipes cavus	0.249998	Inf
Tendonitis of left wrist	0.249998	Inf
Tension pneumothorax	0.249998	Inf
Tightness in throat	0.249998	Inf
Tobacco dependence caused by cigarettes	0.249998	Inf
Transient synovitis	0.249998	Inf
Traumatic arthropathy of shoulder	0.249998	Inf
Traumatic dislocation of elbow joint	0.249998	Inf
Traumatic dislocation of knee joint	0.249998	Inf
Traveler's diarrhea	0.249998	Inf
Tumor of uterine body - baby delivered	0.249998	Inf
Ureteric fistula	0.249998	Inf
Urethra and bladder neck atresia and stenosis	0.249998	Inf
Vaginal granulation tissue	0.249998	Inf
Vascular headache	0.249998	Inf
Venous malformation	0.249998	Inf
Vertebral artery aneurysm	0.249998	Inf
Vertebral artery occlusion with infarction	0.249998	Inf
Victim of neglect	0.249998	Inf
Villonodular synovitis of multiple sites	0.249998	Inf
Visual field defect of left eye	0.249998	Inf
Vitamin B6 deficiency	0.249998	Inf
Vitreous floaters of left eye	0.249998	Inf
Voice tremor	0.249998	Inf
Wrinkled face	0.249998	Inf
X-ray of genitourinary system abnormal	0.249998	Inf
Disorders of both mitral and tricuspid valves	0.252807	1.36251
Calcium pyrophosphate deposition disease	0.252832	1.42664
Calculus of bile duct with obstruction	0.252832	1.42664
Secondary malignant neoplasm of intrapelvic lymph nodes	0.252832	1.42664
Inflammatory disorder of digestive tract	0.254199	1.15126
Carcinoma in situ of prostate	0.254246	1.31224
Large liver	0.255184	0.843778
Disorder of stomach	0.255846	1.5084
Myofascial pain	0.255846	1.5084
Pain radiating to right leg	0.255846	1.5084
Right lower zone pneumonia	0.255846	1.5084
Irregular heart beat	0.256372	1.27242
Renal insufficiency	0.256609	0.869865
Acquired spondylolisthesis	0.257476	1.14876
Lesion of ulnar nerve	0.258743	1.26031
Anemia in end stage renal disease	0.25893	0.572709
Atypical squamous cells on cervical Papanicolaou smear cannot exclude high grade squamous intraepithelial lesion	0.25893	0.572709
Carcinoid syndrome	0.25893	0.572709
Chronic deep venous thrombosis of internal jugular vein	0.25893	0.572709
Closed fracture of third lumbar vertebra	0.25893	0.572709
Gunshot wound	0.25893	0.572709
Malignant tumor of vulva	0.25893	0.572709
Mechanical complication of dialysis catheter	0.25893	0.572709
Open wound of lip	0.25893	0.572709
Overlapping malignant neoplasm of brain	0.25893	0.572709
Primary biliary cholangitis	0.25893	0.572709
Spinal cord abscess	0.25893	0.572709
Tracheostomy complication	0.25893	0.572709
Abscess of nervous system	0.260681	0.635157
Degenerative disorder	0.260681	0.635157
Neoplasm of uncertain behavior of liver and/or biliary passages	0.260681	0.635157
Urinary tract obstruction	0.262051	0.847448
Injury of neck	0.262101	0.780917
Decreased hearing	0.262398	1.40556
Dysplasia of anus	0.262398	1.40556
Exercise tolerance finding	0.262398	1.40556
Mild nonproliferative retinopathy due to type 2 diabetes mellitus	0.262398	1.40556
Subclinical hypothyroidism	0.262398	1.40556
Acute infective polyneuritis	0.262582	0.490983
Bipolar affective disorder, current episode manic	0.262582	0.490983
Cerebral ventriculomegaly	0.262582	0.490983
Choking	0.262582	0.490983
Closed dislocation lumbar spine	0.262582	0.490983
Closed fracture of right ankle	0.262582	0.490983
Complication of transplanted pancreas	0.262582	0.490983
Congestive heart failure due to left ventricular systolic dysfunction	0.262582	0.490983
Diabetes mellitus in mother complicating pregnancy, childbirth AND/OR puerperium	0.262582	0.490983
Disorder of female genital system	0.262582	0.490983
Drug-induced hyperpyrexia	0.262582	0.490983
Dyskinesia	0.262582	0.490983
Extravasation injury	0.262582	0.490983
Filamentary keratitis	0.262582	0.490983
Gangrene of limb due to atherosclerosis of artery of limb	0.262582	0.490983
Glaucoma associated with systemic syndromes	0.262582	0.490983
Guillain-Barr√© syndrome	0.262582	0.490983
Hemolytic anemia	0.262582	0.490983
Incisional hernia with obstruction	0.262582	0.490983
Iron overload	0.262582	0.490983
Kaposi's sarcoma of skin	0.262582	0.490983
Malignant carcinoid tumor of small intestine	0.262582	0.490983
Malignant tumor of floor of mouth	0.262582	0.490983
Obstructed diaphragmatic hernia	0.262582	0.490983
Postthrombotic syndrome	0.262582	0.490983
Pressure ulcer of buttock stage 2	0.262582	0.490983
Short stature disorder	0.262582	0.490983
Thrombus of intracranial vein	0.262582	0.490983
Acute right-sided heart failure	0.26316	1.82637
Cholelithiasis AND cholecystitis without obstruction	0.26316	1.82637
Combined disorders of mitral, aortic and tricuspid valves	0.26316	1.82637
Corn - lesion	0.26316	1.82637
Fracture malunion	0.26316	1.82637
High risk sexual behavior	0.26316	1.82637
Hypotestosteronism	0.26316	1.82637
Intraoperative floppy iris syndrome	0.26316	1.82637
Lyme disease	0.26316	1.82637
Malignant tumor of transverse colon	0.26316	1.82637
Pain of left thigh	0.26316	1.82637
Fracture of bone	0.263915	1.14399
Intracranial injury	0.263925	0.68273
Venous retinal branch occlusion	0.263925	0.68273
Pain of breast	0.264377	1.18678
Peripheral nerve disease	0.264414	0.877874
Decreased testosterone level	0.264908	1.60951
Disorder of foot	0.264908	1.60951
Electromyogram abnormal	0.264908	1.60951
Malignant neoplasm of lower-outer quadrant of female breast	0.264908	1.60951
Non-allergic hypersensitivity to losartan	0.264908	1.60951
Secondary malignant neoplasm of lymph nodes of lower limb	0.264908	1.60951
Pain in eye	0.266332	1.25901
Basal cell carcinoma of temple	0.266835	2.21222
Benign neoplasm of autonomic nerve	0.266835	2.21222
Bilateral earache	0.266835	2.21222
Cholangitis due to bile duct calculus with obstruction	0.266835	2.21222
Disorder of endocrine testis	0.266835	2.21222
Disorder of thorax	0.266835	2.21222
Disproportion of reconstructed breast	0.266835	2.21222
Fibrosclerosis of breast	0.266835	2.21222
Hamstring injury	0.266835	2.21222
Insomnia disorder related to another mental disorder	0.266835	2.21222
Lateral epicondylitis of right humerus	0.266835	2.21222
Lesion of eyelid	0.266835	2.21222
Low vision, both eyes	0.266835	2.21222
Lumbar disc prolapse with radiculopathy	0.266835	2.21222
Malignant neoplasm of cardio-esophageal junction of stomach	0.266835	2.21222
Mass of skin of left lower limb	0.266835	2.21222
Motion sickness	0.266835	2.21222
Neoplasm of pancreas	0.266835	2.21222
Onychogryposis	0.266835	2.21222
Perimenopausal state	0.266835	2.21222
Persistent hematuria	0.266835	2.21222
Pulmonary necrosis	0.266835	2.21222
Spinal instability	0.266835	2.21222
Strain of muscle and/or tendon of thigh	0.266835	2.21222
Pleuritic pain	0.266963	1.18437
Closed fracture thoracic vertebra, wedge	0.267401	0.719577
Malignant tumor of oral cavity	0.267401	0.719577
Ureteric stone	0.26749	1.223
Intermittent claudication	0.267877	0.842849
Closed fracture of upper limb	0.268156	1.47561
Malignant tumor of base of tongue	0.268156	1.47561
Acute on chronic diastolic heart failure	0.268996	1.15114
Contusion of head	0.270694	0.7487
Drug-induced constipation	0.270911	1.2447
Bone cyst	0.271638	1.38639
Disorder of upper arm	0.271638	1.38639
Herpes simplex without complication	0.271638	1.38639
Radial styloid tenosynovitis	0.271638	1.38639
Influenza	0.271687	0.788046
Degenerative joint disease involving multiple joints	0.272453	1.14853
Finding of region of thorax	0.273299	0.866743
Cholangitis	0.273411	0.827653
Obesity	0.273593	1.06843
Hypertensive renal disease	0.273684	0.772172
Lipoma (clinical)	0.274848	1.23988
Labyrinthine disorder	0.275937	1.2468
Collagen disease	0.27676	0.6544
Cytomegalovirus viremia	0.27676	0.6544
Drug abuse, continuous	0.27676	0.6544
Movement disorder	0.27676	0.6544
Generalized hyperhidrosis	0.277042	0.86845
Abnormal cervical smear	0.277935	1.27677
Cerebrovascular disease	0.279363	0.888815
Left heart failure	0.279904	0.831515
Attention deficit hyperactivity disorder	0.279923	1.44668
Closed injury of head	0.279923	1.44668
Late effect of accidental fall	0.279923	1.44668
Eruption due to drug	0.280567	1.36889
Migraine variants	0.280567	1.36889
Arteriosclerosis of coronary artery bypass graft	0.280612	1.24109
Common peroneal nerve lesion	0.281017	1.55735
Lacunar infarction	0.281017	1.55735
Primary malignant neoplasm of lower third of esophagus	0.281017	1.55735
Rheumatic mitral regurgitation	0.281017	1.55735
Right carotid artery stenosis	0.281017	1.55735
Synovial cyst	0.281017	1.55735
Anticoagulant effect	0.281925	1.31204
Bacterial meningitis	0.28199	0.604172
Blind or low vision - both eyes	0.28199	0.604172
Decompensated chronic heart failure	0.28199	0.604172
Diffuse Lewy body disease	0.28199	0.604172
Disorder of inguinal region	0.28199	0.604172
Intravenous drug user	0.28199	0.604172
Malignant tumor of meninges	0.28199	0.604172
Secondary malignant neoplasm of pelvis	0.28199	0.604172
Vitamin A deficiency	0.28199	0.604172
Posttraumatic stress disorder	0.282178	0.822005
Wound finding	0.282178	0.822005
Pain in lower limb	0.282909	1.0663
Complication of chemotherapy	0.284464	0.760312
Abnormal behavior	0.284726	0.392839
Abnormality of nail of toe	0.284726	0.392839
Acetonuria	0.284726	0.392839
Acute gastric ulcer without hemorrhage AND without perforation	0.284726	0.392839
Alpha-1-antitrypsin deficiency	0.284726	0.392839
Anemia caused by antineoplastic agent	0.284726	0.392839
Aneurysm of middle cerebral artery	0.284726	0.392839
Asbestosis	0.284726	0.392839
At high risk for dental caries	0.284726	0.392839
Atypical angina	0.284726	0.392839
Behcet's syndrome	0.284726	0.392839
Burping	0.284726	0.392839
Calcinosis cutis	0.284726	0.392839
Cauda equina syndrome with cord bladder	0.284726	0.392839
Cellulitis of skin of back	0.284726	0.392839
Closed fracture of fifth cervical vertebra	0.284726	0.392839
Closed fracture of first cervical vertebra	0.284726	0.392839
Closed fracture of multiple right ribs	0.284726	0.392839
Congenital anomaly of the urinary tract proper	0.284726	0.392839
Contracture of knee joint	0.284726	0.392839
Croup	0.284726	0.392839
Cryptococcosis	0.284726	0.392839
Depression of left ventricular systolic function	0.284726	0.392839
Developmental disorder of motor function	0.284726	0.392839
Dilated cardiomyopathy secondary to alcohol	0.284726	0.392839
Duodenal papillary stenosis	0.284726	0.392839
Dyskinetic cerebral palsy	0.284726	0.392839
Early complication of trauma	0.284726	0.392839
Gastrojejunal ulcer without hemorrhage, without perforation AND without obstruction	0.284726	0.392839
Glaucoma of childhood	0.284726	0.392839
Hallucinosis caused by drug	0.284726	0.392839
Hand cramps	0.284726	0.392839
Hemolytic uremic syndrome	0.284726	0.392839
Hyperammonemia	0.284726	0.392839
IgA myeloma	0.284726	0.392839
Infectious disease of central nervous system	0.284726	0.392839
Inflammatory disorder of penis	0.284726	0.392839
Intraparenchymal hematoma of brain	0.284726	0.392839
Invasive pulmonary aspergillosis	0.284726	0.392839
Irregular eye movements	0.284726	0.392839
Laceration of upper limb	0.284726	0.392839
Leukemia in remission	0.284726	0.392839
Leukoplakia of oral mucosa and tongue	0.284726	0.392839
Meningoencephalitis	0.284726	0.392839
Mild dehydration	0.284726	0.392839
Neoplasm of uncertain behavior of skin of scalp	0.284726	0.392839
Non-organic disorder of the sleep-wake schedule	0.284726	0.392839
Nondependent cannabis abuse, continuous	0.284726	0.392839
Peripheral circulatory disorder due to type 1 diabetes mellitus	0.284726	0.392839
Plateau iris	0.284726	0.392839
Plateau iris syndrome	0.284726	0.392839
Poisoning by methadone	0.284726	0.392839
Presbyophrenic psychosis	0.284726	0.392839
Primary malignant neoplasm of endocervix	0.284726	0.392839
Primary malignant neoplasm of soft palate	0.284726	0.392839
Primary malignant neoplasm of thoracic esophagus	0.284726	0.392839
Pterygium of right eye	0.284726	0.392839
Retinal scar	0.284726	0.392839
Selective immunoglobulin dysfunction	0.284726	0.392839
Spondylitis	0.284726	0.392839
Status epilepticus due to refractory complex partial seizures	0.284726	0.392839
Superficial injury of eyelid AND/OR periocular area	0.284726	0.392839
Traumatic amputation of finger	0.284726	0.392839
Traumatic hematoma	0.284726	0.392839
Ventricular bigeminy	0.284726	0.392839
Wristdrop	0.284726	0.392839
Cerebral artery occlusion	0.284935	0.735925
Benign carcinoid tumor	0.286261	1.72101
Disorder of tendon	0.286261	1.72101
Hyperglycemia due to diabetes mellitus	0.286261	1.72101
Injury of elbow	0.286261	1.72101
Knee joint finding	0.286261	1.72101
Lesion of median nerve	0.286261	1.72101
Lipodystrophy	0.286261	1.72101
Malignant neoplasm of lower-inner quadrant of female breast	0.286261	1.72101
Malignant neoplasm of main bronchus	0.286261	1.72101
Overflow incontinence of urine	0.286261	1.72101
Primary malignant neoplasm of cecum	0.286261	1.72101
Scleritis	0.286261	1.72101
Secondary osteoarthritis	0.286261	1.72101
Disease of liver	0.28871	0.926414
Disorder of peritoneum	0.288729	1.30146
Secondary malignant neoplasm of skin	0.288729	1.30146
Abnormal red blood cell volume	0.289056	2.94952
Acute otitis media	0.289056	2.94952
Allergic contact dermatitis of eyelid	0.289056	2.94952
Amniotic cavity infection - delivered	0.289056	2.94952
Anorexia nervosa	0.289056	2.94952
Arthritis of wrist	0.289056	2.94952
Benign neoplasm of spermatic cord	0.289056	2.94952
Bilateral age-related exudative degeneration of macula	0.289056	2.94952
Bilateral calf pain	0.289056	2.94952
Carotid territory transient ischemic attack	0.289056	2.94952
Cervicovaginal cytology: High grade squamous intraepithelial lesion or carcinoma	0.289056	2.94952
Chronic idiopathic constipation	0.289056	2.94952
Chronic osteomyelitis of pelvis and femur	0.289056	2.94952
Clearing throat - hawking	0.289056	2.94952
Closed fracture of innominate bone	0.289056	2.94952
Constricted pupil	0.289056	2.94952
Diffuse otitis externa	0.289056	2.94952
Dislocation of elbow joint	0.289056	2.94952
Drusen of optic disc	0.289056	2.94952
Dural arteriovenous malformation	0.289056	2.94952
Ear symptom	0.289056	2.94952
Fecal incontinence with fecal urgency	0.289056	2.94952
Follicular cyst of ovary	0.289056	2.94952
Foreign body in bronchus	0.289056	2.94952
Furuncle of neck	0.289056	2.94952
Genital warts	0.289056	2.94952
Helicobacter pylori gastrointestinal tract infection	0.289056	2.94952
Hereditary disease in family possibly affecting fetus	0.289056	2.94952
Herpes simplex type 2 infection	0.289056	2.94952
Incomplete passage of stool	0.289056	2.94952
Increased lactation	0.289056	2.94952
Influenza-like illness	0.289056	2.94952
Injury of left wrist	0.289056	2.94952
Lumbosacral plexus lesion	0.289056	2.94952
Malignant lymphoma - small lymphocytic	0.289056	2.94952
Meralgia paresthetica of right leg	0.289056	2.94952
Metabolic alkalosis	0.289056	2.94952
Microcytosis	0.289056	2.94952
Mild nonproliferative retinopathy of left eye due to diabetes mellitus	0.289056	2.94952
Motor neuron disease	0.289056	2.94952
Mycetoma	0.289056	2.94952
Narcolepsy	0.289056	2.94952
Old bucket handle tear of medial meniscus	0.289056	2.94952
Osteosarcoma of bone	0.289056	2.94952
Paresthesia of right lower limb	0.289056	2.94952
Partial retinal artery occlusion	0.289056	2.94952
Pediculosis capitis	0.289056	2.94952
Phobia	0.289056	2.94952
Polycystic ovary	0.289056	2.94952
Primary malignant neoplasm of dome of urinary bladder	0.289056	2.94952
Primary malignant neoplasm of ureteric orifice of urinary bladder	0.289056	2.94952
Raised low density lipoprotein cholesterol	0.289056	2.94952
Restrictive cardiomyopathy	0.289056	2.94952
Retention hyperkeratosis	0.289056	2.94952
Rheumatoid lung disease	0.289056	2.94952
Right leg peripheral neuropathy	0.289056	2.94952
Senile combined form cataract of right eye	0.289056	2.94952
Sensation of blocked ear	0.289056	2.94952
Symptomatic periapical periodontitis	0.289056	2.94952
Tick bite	0.289056	2.94952
Wolff-Parkinson-White pattern	0.289056	2.94952
Polyneuropathy due to drug	0.289349	0.836955
Hashimoto thyroiditis	0.289535	0.826532
Kyphosis of thoracic spine	0.291084	0.765693
Degenerative progressive high myopia	0.291181	1.42096
Collapse of vertebra	0.291906	0.671618
Complete fecal incontinence	0.291906	0.671618
Vomiting without nausea	0.291906	0.671618
Chemotherapy-induced nausea and vomiting	0.293277	0.743355
Heart failure	0.293385	1.07179
Adhesive capsulitis of shoulder	0.293688	1.21823
Primary open angle glaucoma	0.293881	1.13337
Rheumatoid arthritis	0.293881	1.13337
Intertrigo	0.295356	1.29154
Blindness AND/OR vision impairment level	0.295457	0.840365
Chronic gout without tophus	0.29618	1.51321
Combined form of senile cataract	0.29618	1.51321
Intestinal volvulus	0.29618	1.51321
Nonsustained ventricular tachycardia	0.29618	1.51321
Poor short-term memory	0.29618	1.51321
Postoperative wound infection	0.29618	1.51321
Tendinitis	0.29618	1.51321
Atrophic gastritis	0.297025	1.13128
Melena	0.297025	1.13128
Thigh pain	0.297296	1.21434
Abnormal vision as a late effect of cerebrovascular disease	0.297444	0.545531
Alcoholic fatty liver	0.297444	0.545531
Carcinoma of lip	0.297444	0.545531
Central sleep apnea syndrome	0.297444	0.545531
Closed transcervical fracture of femur	0.297444	0.545531
Congenital anomaly of the kidney	0.297444	0.545531
Dementia associated with alcoholism	0.297444	0.545531
Developmental academic disorder	0.297444	0.545531
Dislocation of joint of upper limb	0.297444	0.545531
Disorder of urethral catheter	0.297444	0.545531
Drug-induced myopathy	0.297444	0.545531
Fasciitis	0.297444	0.545531
Infestation by Sarcoptes	0.297444	0.545531
Late effect of fracture of thoracic vertebra	0.297444	0.545531
Malignant neoplasm of long bone of lower limb	0.297444	0.545531
Primary adrenocortical insufficiency	0.297444	0.545531
Pulmonary aspergillosis	0.297444	0.545531
Secondary malignant neoplasm of respiratory tract	0.297444	0.545531
Postoperative hematoma formation	0.297549	1.33808
Acute nervous system disorder	0.297683	0.717185
Sarcoma	0.297683	0.717185
Small bowel obstruction	0.298457	0.84201
Stenosis due to any device, implant AND/OR graft	0.299661	1.24821
Diabetes mellitus without complication	0.300956	0.859658
Hypercoagulability state	0.301352	0.750349
Angiodysplasia of colon	0.301746	1.96655
Asymmetrical hearing loss	0.301746	1.96655
Balanoposthitis	0.301746	1.96655
Basilar artery occlusion	0.301746	1.96655
Bilateral glaucoma	0.301746	1.96655
Cellulitis of periorbital region	0.301746	1.96655
Chondromalacia	0.301746	1.96655
Corneal scar	0.301746	1.96655
Gonorrhea	0.301746	1.96655
Motor vehicle accident, driver	0.301746	1.96655
Non-traumatic tendon rupture	0.301746	1.96655
Non-tuberculous mycobacterial pneumonia	0.301746	1.96655
Pilonidal cyst	0.301746	1.96655
Pituitary macroadenoma	0.301746	1.96655
Pregnancy test negative	0.301746	1.96655
Sudden visual loss	0.301746	1.96655
Superficial incisional surgical site infection	0.301746	1.96655
Trigeminal nerve disorder	0.301746	1.96655
Esophageal dysmotility	0.301814	1.28222
Degeneration of thoracic intervertebral disc	0.30196	1.39794
Intestinal disaccharidase deficiency	0.30196	1.39794
Late effect of fracture of lower extremities	0.30196	1.39794
Inflammatory disorder	0.30239	0.852787
Finding of vertebra	0.303148	0.63114
Generally unwell	0.303148	0.63114
Paralytic syndrome	0.303148	0.63114
Recurrent bacterial infection	0.303148	0.63114
Rheumatic aortic regurgitation	0.303148	0.63114
Tear of skin	0.303148	0.63114
Poisoning by drug AND/OR medicinal substance	0.303544	1.12406
Laceration of head	0.303827	0.775703
Malignant neoplasm of central part of female breast	0.30563	1.32446
Myelopathy due to another disorder	0.30563	1.32446
Non-small cell lung cancer	0.30563	1.32446
Corneal endothelial dystrophy	0.306194	0.687113
Magnetic resonance imaging of brain abnormal	0.306194	0.687113
Secondary corneal edema	0.306194	0.687113
Major depression, single episode	0.306594	1.0742
Bilateral age-related nonexudative macular degeneration	0.307437	1.63906
Complication of anesthesia	0.307437	1.63906
Disorder of joint of spine	0.307437	1.63906
Herniation of nucleus pulposus	0.307437	1.63906
Obstruction of lower respiratory tract	0.307437	1.63906
Paralytic ptosis	0.307437	1.63906
Purpuric disorder	0.307437	1.63906
Sensory ataxia	0.307437	1.63906
Sprain of upper extremity	0.307437	1.63906
Viral gastroenteritis	0.307437	1.63906
Secondary malignant neoplasm of nervous system	0.309173	0.756942
Carcinoma in situ of skin of trunk	0.310477	1.47538
Facial swelling	0.310477	1.47538
Non-infectious systemic inflammatory response syndrome	0.310477	1.47538
Postoperative shock	0.310477	1.47538
Transformed migraine	0.310477	1.47538
Neuralgia	0.310924	1.22593
Bilateral stenosis of carotid arteries	0.312289	1.37723
Stomatitis	0.312289	1.37723
Surgical site infection	0.312289	1.37723
Proteinuria	0.313227	0.903653
Centriacinar emphysema	0.313454	1.31184
Keratitis	0.313454	1.31184
Secondary malignant neoplasm of pleura	0.315947	0.784823
Acquired coagulation factor deficiency	0.316752	0.763169
Benign neoplasm of adrenal gland	0.317915	0.736052
Cellulitis and abscess of toe	0.317915	0.736052
Dilatation of aorta	0.317915	0.736052
Fussy infant	0.317915	0.736052
Injury of face and neck	0.317915	0.736052
Carotid bruit	0.319696	0.701133
Chronic back pain greater than three months duration	0.319696	0.701133
Deep venous thrombosis of upper extremity	0.319696	0.701133
Finding related to substance use	0.319696	0.701133
Malfunction of gastrostomy tube	0.319696	0.701133
Phlebitis of lower limb vein	0.319696	0.701133
Primary malignant neoplasm of skin of eyelid	0.319696	0.701133
Swelling of left lower limb	0.319696	0.701133
Thyrotoxicosis without goiter or other cause	0.319696	0.701133
Intracerebral vascular finding	0.320214	0.844061
Spondylosis	0.320214	0.844061
Low compliance bladder	0.320231	1.25736
Corneal opacity	0.321034	1.30013
Finding related to response to skin test	0.321177	1.19032
Lower abdominal pain	0.321177	1.19032
Dysarthria	0.321232	0.853893
Urogenital finding	0.322176	1.14931
Biliary stricture	0.322629	0.654511
Closed fracture of shaft of femur	0.322629	0.654511
Cluster headache	0.322629	0.654511
Cyst of nasal sinus	0.322629	0.654511
Displacement of thoracic intervertebral disc without myelopathy	0.322629	0.654511
Esophageal varices with bleeding, associated with another disorder	0.322629	0.654511
Hepatitis A immune	0.322629	0.654511
Inflammatory disorder of male genital organ	0.322629	0.654511
Malignant neoplasm of tongue, tip and lateral border	0.322629	0.654511
Malignant retroperitoneal tumor	0.322629	0.654511
Malignant tumor of lymphoid hemopoietic and related tissue	0.322629	0.654511
Malignant tumor of trigone of urinary bladder	0.322629	0.654511
Osteomalacia	0.322629	0.654511
Poisoning	0.322629	0.654511
Total, mature senile cataract	0.322629	0.654511
Vascular dementia with behavioral disturbance	0.322629	0.654511
Venous stasis ulcer of leg	0.322629	0.654511
Cervical myelopathy	0.322739	1.21298
Near syncope	0.323397	0.845765
Morbid obesity	0.323555	0.903844
Autonomic neuropathy due to type 2 diabetes mellitus	0.323979	1.44259
Disorder of body wall	0.323979	1.44259
Radiologic infiltrate of lung	0.323979	1.44259
Tear of left rotator cuff	0.323979	1.44259
Dysplasia of cervix	0.3241	0.769059
Moderate recurrent major depression	0.324401	1.2195
Nicotine dependence	0.324646	0.90418
Chronic obstructive pulmonary disease with acute lower respiratory infection	0.32607	1.24997
Jaw pain	0.32607	1.24997
Abdominal tenderness	0.326919	1.5735
Cholelithiasis with obstruction	0.326919	1.5735
Chorioretinitis	0.326919	1.5735
Injury of foot	0.326919	1.5735
Injury of right hand	0.326919	1.5735
Intrinsic asthma	0.326919	1.5735
Multiple renal cysts	0.326919	1.5735
Scarred macula	0.326919	1.5735
Secondary malignant neoplasm of lymph nodes of multiple sites	0.326919	1.5735
Tinea of perianal region	0.326919	1.5735
Non-suppurative otitis media	0.32743	0.744509
Thrombosis of blood vessel	0.32743	0.744509
Central retinal artery occlusion	0.32799	0.589168
Cerebrospinal fluid examination abnormal	0.32799	0.589168
Chronic myeloproliferative disorder (clinical)	0.32799	0.589168
Congenital abnormality of liver and/or biliary tract	0.32799	0.589168
Foreign body on external eye	0.32799	0.589168
Hepatopulmonary syndrome	0.32799	0.589168
Intraparenchymal hemorrhage of brain	0.32799	0.589168
Legal blindness	0.32799	0.589168
Mycosis fungoides (clinical)	0.32799	0.589168
Open wound of anterior abdominal wall	0.32799	0.589168
Pain in scrotum	0.32799	0.589168
Pneumonia in aspergillosis	0.32799	0.589168
Pulmonary infarction	0.32799	0.589168
Cyst	0.32838	1.28922
Thoracic aortic aneurysm without rupture	0.32838	1.28922
Anatomical narrow angle glaucoma with borderline intraocular pressure	0.329058	1.21449
Compression of brain	0.329058	1.21449
Pancreatitis	0.329637	0.849048
Urticaria	0.330304	1.2051
Thyroid function tests abnormal	0.33073	1.18149
Male hypogonadism	0.331709	1.34145
Mammographic microcalcification of breast	0.331769	1.24297
Vitreous floaters	0.331769	1.24297
Benign neoplasm of left choroid	0.332292	1.80267
Bursitis of knee	0.332292	1.80267
Cardiac arrest due to cardiac disorder	0.332292	1.80267
Change in voice	0.332292	1.80267
Chronic periodontitis	0.332292	1.80267
Disease condition determination, uncontrolled	0.332292	1.80267
Disorder of right ear	0.332292	1.80267
Gouty arthritis of the ankle and/or foot	0.332292	1.80267
Hepatitis B immune	0.332292	1.80267
Knee stiff	0.332292	1.80267
Late effect of spinal cord injury	0.332292	1.80267
Lipids abnormal	0.332292	1.80267
Localized, primary osteoarthritis of elbow	0.332292	1.80267
Loosening of hip joint prosthesis	0.332292	1.80267
Mammographic calcification of breast	0.332292	1.80267
Moderate nonproliferative retinopathy due to type 2 diabetes mellitus	0.332292	1.80267
Osteoarthritis of joint of bilateral hands	0.332292	1.80267
Paresthesia of foot	0.332292	1.80267
Primary malignant neoplasm of right lung	0.332292	1.80267
Pruritus of scalp	0.332292	1.80267
Scalp itchy	0.332292	1.80267
Superficial mycosis	0.332292	1.80267
Tympanic membrane finding	0.332292	1.80267
Ulceration of vulva	0.332292	1.80267
Congestive rheumatic heart failure	0.332475	0.713877
Corneal edema	0.332475	0.713877
Closed intertrochanteric fracture	0.333053	0.797078
Squamous cell carcinoma of skin	0.333466	1.16054
After-cataract with vision obscured following extraction of cataract	0.333625	1.20969
Indigestion	0.336301	1.09745
Atypical facial pain	0.336575	0.752402
Lupus erythematosus	0.336575	0.752402
Contusion of hand	0.336753	1.4139
Gouty tophus	0.336753	1.4139
Paraparesis	0.337332	1.23632
Rheumatic disease of heart valve	0.337332	1.23632
Nerve palsy	0.338143	0.779933
Secondary malignant neoplasm of bone marrow	0.338143	0.779933
Chronic ulcer of skin of lower leg	0.338219	0.817351
Type II diabetes mellitus uncontrolled	0.33849	0.800829
Abnormal arterial blood gas	0.339411	0.491064
Abnormal findings in specimens from digestive organs and abdominal cavity	0.339411	0.491064
Abscess of chest wall	0.339411	0.491064
Acquired deformity of rib	0.339411	0.491064
Acute endocarditis	0.339411	0.491064
Acute radiation pneumonitis	0.339411	0.491064
Chronic asthmatic bronchitis	0.339411	0.491064
Chronic idiopathic thrombocytopenic purpura	0.339411	0.491064
Chronic pyelonephritis	0.339411	0.491064
Closed fracture of shaft of radius	0.339411	0.491064
Closed fracture of sternum	0.339411	0.491064
Coagulation factor deficiency syndrome	0.339411	0.491064
Disorder of pleura	0.339411	0.491064
Edema of face	0.339411	0.491064
Flatback syndrome of lumbar region	0.339411	0.491064
Granulation of tissue	0.339411	0.491064
Hemorrhage into bladder wall	0.339411	0.491064
Hyperventilation	0.339411	0.491064
Injury of forearm	0.339411	0.491064
Light and infrequent menstruation	0.339411	0.491064
Lower limb ischemia	0.339411	0.491064
Malignant tumor of anterior floor of mouth	0.339411	0.491064
Mechanical complication of ventricular communicating shunt	0.339411	0.491064
Mental disorder due to drug	0.339411	0.491064
Neuropathy caused by chemical substance	0.339411	0.491064
Nondependent alcohol abuse, episodic	0.339411	0.491064
Obstruction of precerebral artery	0.339411	0.491064
Panic disorder with agoraphobia	0.339411	0.491064
Peripheral opacity of cornea	0.339411	0.491064
Phantom limb	0.339411	0.491064
Phthisis bulbi	0.339411	0.491064
Postgastric surgery syndrome	0.339411	0.491064
Primary malignant neoplasm of gum	0.339411	0.491064
Renal and perinephric abscess	0.339411	0.491064
Reticulosarcoma of lymph nodes of multiple sites	0.339411	0.491064
Sarcoma of soft tissue	0.339411	0.491064
Sedative abuse	0.339411	0.491064
Sleep deprivation	0.339411	0.491064
Squamous cell carcinoma of eyelid	0.339411	0.491064
Undescended testicle	0.339411	0.491064
Carcinoma in situ of anal canal	0.340628	0.674961
Intestinovesical fistula	0.340628	0.674961
Viral hepatitis	0.340628	0.674961
Pterygium	0.340849	1.3259
Closed fracture of distal end of radius	0.341212	1.19424
Atherosclerosis of artery	0.341251	0.884305
Disorder of lipid metabolism	0.342114	1.11024
Acquired scoliosis	0.342417	1.26951
Ventricular tachyarrhythmia	0.342417	1.26951
Dependence on enabling machine or device	0.342891	1.17084
Severe protein-calorie malnutrition (Gomez: less than 60 percent of standard weight)	0.34347	1.11248
Acquired pes planus	0.343742	2.29409
Acute secretory otitis media	0.343742	2.29409
Allergic rhinitis due to animal dander	0.343742	2.29409
Anemia co-occurrent and due to chronic kidney disease stage 3	0.343742	2.29409
Basal cell carcinoma of skin of lip	0.343742	2.29409
Benign hypertensive heart AND renal disease	0.343742	2.29409
Bilateral open-angle glaucoma	0.343742	2.29409
Bladder outlet obstruction	0.343742	2.29409
Capsular breast contracture of breast implant	0.343742	2.29409
Cerebral infarct due to thrombosis of precerebral arteries	0.343742	2.29409
Cerebral vasoconstriction syndrome	0.343742	2.29409
Cervical spine instability	0.343742	2.29409
Chronic inflammation of orbit	0.343742	2.29409
Chronic laryngitis	0.343742	2.29409
Cryptogenic stroke	0.343742	2.29409
Cystoid macular edema of left retina	0.343742	2.29409
Disorder of inner ear	0.343742	2.29409
Early age related macular degeneration	0.343742	2.29409
Embolus of left middle cerebral artery	0.343742	2.29409
Embolus of right middle cerebral artery	0.343742	2.29409
Enthesopathy of foot region	0.343742	2.29409
Episodic tension-type headache	0.343742	2.29409
Femoral hernia	0.343742	2.29409
Finding of back	0.343742	2.29409
Focal segmental glomerulosclerosis	0.343742	2.29409
Fracture of distal end of right radius	0.343742	2.29409
Gastrointestinal stromal tumor	0.343742	2.29409
High lipase level in serum	0.343742	2.29409
Hip joint effusion	0.343742	2.29409
Infection of finger	0.343742	2.29409
Inflammatory disease of female genital structure	0.343742	2.29409
Injury of right knee	0.343742	2.29409
Livedo reticularis	0.343742	2.29409
Malignant tumor of palate	0.343742	2.29409
Malignant tumor of supraglottis	0.343742	2.29409
Mechanical complication of cardiovascular device	0.343742	2.29409
Myofascial pain syndrome	0.343742	2.29409
Neovascularization of choroid of right eye	0.343742	2.29409
Optic disc disorder	0.343742	2.29409
Pain in hallux	0.343742	2.29409
Pneumococcal infectious disease	0.343742	2.29409
Primary malignant neoplasm of small intestine	0.343742	2.29409
Resistance to activated protein C due to Factor V Leiden	0.343742	2.29409
Serous detachment of retinal pigment epithelium	0.343742	2.29409
Simple obesity	0.343742	2.29409
Social phobia	0.343742	2.29409
Strabismic amblyopia	0.343742	2.29409
Swelling of finger	0.343742	2.29409
Swollen knee region	0.343742	2.29409
Synovial cyst of left popliteal space	0.343742	2.29409
Ventricular arrhythmia	0.343742	2.29409
Metabolic disease	0.343801	0.80443
Atherosclerosis of aorta	0.344221	1.09117
Bacteriuria	0.344589	0.725513
Secondary malignant neoplasm of mediastinum	0.344589	0.725513
Senile dementia of the Lewy body type	0.344589	0.725513
Ventricular septal defect	0.344589	0.725513
Chronic gastric ulcer with hemorrhage	0.344906	1.51985
Chronic pain due to injury	0.344906	1.51985
Contracture of joint of hand	0.344906	1.51985
Disorder of macula of right eye	0.344906	1.51985
Esotropia	0.344906	1.51985
Ischemic optic neuropathy	0.344906	1.51985
Recurrent major depression in remission	0.344906	1.51985
Voice production finding	0.344906	1.51985
Malignant tumor of lung	0.345095	0.890796
Embolism	0.345373	0.759786
Peripheral arterial occlusive disease	0.345373	0.759786
Degeneration of intervertebral disc	0.34782	1.08946
Closed fracture of ankle	0.348072	1.22401
Degeneration of cervical intervertebral disc	0.348816	1.0738
Basal cell carcinoma of nose	0.348857	1.38859
Calculus of kidney and ureter	0.348857	1.38859
Disorder of the central nervous system	0.348857	1.38859
Malignant neoplasm of skin of face	0.348857	1.38859
Simple goiter	0.349126	1.26059
Apnea	0.351382	0.789745
Thrombocytopenic disorder	0.351602	0.934598
Impacted cerumen	0.353172	1.07901
Closed fracture of vertebral column	0.353843	0.766708
Mitral and aortic incompetence	0.353843	0.766708
Acute exacerbation of chronic obstructive bronchitis	0.354066	0.811215
Closed fracture	0.354066	0.811215
Abscess of limb	0.354993	0.624871
Closed fracture of base of skull	0.354993	0.624871
Closed fracture of calcaneus	0.354993	0.624871
Congenital vascular disorder	0.354993	0.624871
Neoplasm of uncertain behavior of bronchus	0.354993	0.624871
Neoplasm of uncertain behavior of lung	0.354993	0.624871
Neoplasm of uncertain behavior of trachea	0.354993	0.624871
Open wound of foot except toes with complication	0.354993	0.624871
Senility	0.354993	0.624871
Tetralogy of Fallot	0.354993	0.624871
Neoplasm of uncertain behavior of endocrine glands and nervous system	0.355008	1.20716
INR raised	0.35609	0.736179
Strain of back muscle	0.35609	0.736179
Chronic cystitis	0.357313	0.693004
Closed fracture of metacarpal bone	0.357313	0.693004
Non-toxic nodular goiter	0.358099	1.29852
Hypertensive renal failure	0.358386	0.885427
Acquired absence of breast	0.359028	0.814416
Acute frontal sinusitis	0.359268	1.68562
Acute poliomyelitis	0.359268	1.68562
Asteatotic eczema	0.359268	1.68562
Gallstone acute pancreatitis	0.359268	1.68562
Neoplasm of uncertain behavior of kidney	0.359268	1.68562
Psoriasis with arthropathy	0.359268	1.68562
Squamous cell carcinoma of skin of lower extremity	0.359268	1.68562
Tinnitus of right ear	0.359268	1.68562
Adenocarcinoma of pancreas	0.360344	1.36609
Low tension glaucoma	0.360344	1.36609
Migraine without aura, not refractory	0.360344	1.36609
Pain of left hand	0.360344	1.36609
Disorder of female genital organs	0.360502	1.13581
Carpal tunnel syndrome of left wrist	0.361571	1.47515
Polyuric state	0.361571	1.47515
Thalassemia	0.361571	1.47515
Asymptomatic cerebrovascular disease	0.366248	1.28641
Cellulitis of right lower limb	0.366514	0.847191
Aphakia	0.367026	0.745991
Dissection of abdominal aorta	0.367026	0.745991
Hearing loss	0.367055	1.06326
Mitral valve prolapse	0.368128	1.23686
Excess skin of eyelid	0.36982	1.13386
Hypertensive heart disease	0.369874	0.77933
Ketoacidosis	0.369874	0.77933
Abnormal cervical Papanicolaou smear with positive human papillomavirus deoxyribonucleic acid test	0.370598	0.327421
Abnormal movement	0.370598	0.327421
Abnormal ocular motility	0.370598	0.327421
Abnormal pupillary function	0.370598	0.327421
Abscess of hip	0.370598	0.327421
Abscess of mediastinum	0.370598	0.327421
Abscess of right upper limb	0.370598	0.327421
Abusive behavior towards people	0.370598	0.327421
Acquired defect of skull	0.370598	0.327421
Acute deep venous thrombosis of left axillary vein	0.370598	0.327421
Acute megakaryoblastic leukemia	0.370598	0.327421
Acute myocarditis	0.370598	0.327421
Acute pericardial effusion	0.370598	0.327421
Acute respiratory syncytial virus bronchitis	0.370598	0.327421
Acute thyroiditis	0.370598	0.327421
Acute tracheitis without obstruction	0.370598	0.327421
Adenocarcinoma of sigmoid colon	0.370598	0.327421
Adenoma of left adrenal gland	0.370598	0.327421
Adjustment disorder with disturbance of conduct	0.370598	0.327421
Adrenogenital disorder	0.370598	0.327421
Amblyopia of right eye	0.370598	0.327421
Amputated right lower limb below knee	0.370598	0.327421
Aneurysm of visceral artery	0.370598	0.327421
Anomalous origin of coronary artery	0.370598	0.327421
Anterior horn cell disease	0.370598	0.327421
Asterixis	0.370598	0.327421
Atrial bigeminy	0.370598	0.327421
Basal cell carcinoma of lower eyelid	0.370598	0.327421
Benign neoplasm of pharynx	0.370598	0.327421
Bilateral dysfunction of vestibular systems	0.370598	0.327421
Bipolar I disorder, most recent episode hypomanic	0.370598	0.327421
Bladder problem	0.370598	0.327421
Bleeds easily	0.370598	0.327421
Blister of foot without infection	0.370598	0.327421
Carcinoma in situ of intestinal tract	0.370598	0.327421
Carcinoma in situ of skin of eyelid	0.370598	0.327421
Cellulitis of groin	0.370598	0.327421
Cellulitis of left orbit	0.370598	0.327421
Cellulitis of leg, excluding foot	0.370598	0.327421
Cervical posterior longitudinal ligament ossification	0.370598	0.327421
Cervical rib	0.370598	0.327421
Chalazion of upper eyelid	0.370598	0.327421
Chest wall tenderness	0.370598	0.327421
Choroidal hemorrhage	0.370598	0.327421
Choroidal retinal neovascularization	0.370598	0.327421
Chronic laryngotracheitis	0.370598	0.327421
Chronic mastoiditis	0.370598	0.327421
Chronic meningitis	0.370598	0.327421
Chronic multifocal osteomyelitis	0.370598	0.327421
Chronic schizophrenia	0.370598	0.327421
Closed fracture finger metacarpal	0.370598	0.327421
Closed fracture of great toe	0.370598	0.327421
Closed fracture of multiple sites of metacarpus	0.370598	0.327421
Closed fracture of skull	0.370598	0.327421
Closed traumatic dislocation of carpometacarpal joint of wrist	0.370598	0.327421
Colitis, enteritis and gastroenteritis presumed infectious	0.370598	0.327421
Collapse	0.370598	0.327421
Colloid goiter	0.370598	0.327421
Congenital anomaly of gastrointestinal tract	0.370598	0.327421
Congenital anomaly of tricuspid valve	0.370598	0.327421
Contusion of multiple sites of lower limb	0.370598	0.327421
Corneal epithelium finding	0.370598	0.327421
Cracked tooth	0.370598	0.327421
Degeneration of retina	0.370598	0.327421
Delusions of parasitosis	0.370598	0.327421
Dietary zinc deficiency	0.370598	0.327421
Dislocated intraocular lens	0.370598	0.327421
Dislocation of patellofemoral joint	0.370598	0.327421
Disorder characterized by back pain	0.370598	0.327421
Disorder of amino acid and organic acid metabolism	0.370598	0.327421
Disorder of skin appendage	0.370598	0.327421
Displacement of nephrostomy tube	0.370598	0.327421
Dissection of iliac artery	0.370598	0.327421
Disturbance of temperature regulation of newborn	0.370598	0.327421
Dropped head syndrome	0.370598	0.327421
Duodenal ulcer with perforation	0.370598	0.327421
Dysplasia of prostate	0.370598	0.327421
Ectropion of right lower eyelid	0.370598	0.327421
Edema of scrotum	0.370598	0.327421
Elevated total bilirubin	0.370598	0.327421
Epicondylitis	0.370598	0.327421
Epididymo-orchitis with abscess	0.370598	0.327421
Esophageal varices due to cirrhosis of liver caused by alcohol	0.370598	0.327421
Explosive personality disorder	0.370598	0.327421
External gastric fistula	0.370598	0.327421
Farmers' lung	0.370598	0.327421
Finding of measures of abdomen	0.370598	0.327421
Fistula of intestine to abdominal wall	0.370598	0.327421
Formication	0.370598	0.327421
Fracture of upper jaw, closed	0.370598	0.327421
Furuncle of abdominal wall	0.370598	0.327421
Granulomatous hepatitis	0.370598	0.327421
Hematuria co-occurrent and due to irradiation cystitis	0.370598	0.327421
Hepatitis B surface antigen positive	0.370598	0.327421
Herpetic whitlow	0.370598	0.327421
High enzyme level in serum	0.370598	0.327421
Hypertension secondary to drug	0.370598	0.327421
Hypertropia of right eye	0.370598	0.327421
Hyponatremia with decreased serum osmolality	0.370598	0.327421
Infection associated with orthopedic device	0.370598	0.327421
Infection by Strongyloides	0.370598	0.327421
Infiltrative lung tuberculosis	0.370598	0.327421
Injury involving multiple body regions	0.370598	0.327421
Injury of lumbosacral plexus	0.370598	0.327421
Intermittent angle-closure glaucoma	0.370598	0.327421
Intermittent confusion	0.370598	0.327421
Intestinal hemorrhage due to angiodysplasia of intestine	0.370598	0.327421
Invasive aspergillosis	0.370598	0.327421
Kyphosis of cervicothoracic spine	0.370598	0.327421
Laceration of eye	0.370598	0.327421
Late effect of dislocation	0.370598	0.327421
Left sided abdominal pain	0.370598	0.327421
Limbic encephalitis	0.370598	0.327421
Low birth weight infant	0.370598	0.327421
Lump of cervix	0.370598	0.327421
Lymphoma of retina	0.370598	0.327421
Macular eruption	0.370598	0.327421
Male sterility	0.370598	0.327421
Malfunction of peritoneal dialysis catheter	0.370598	0.327421
Malfunction of tracheostomy	0.370598	0.327421
Malignant hypertensive heart AND renal disease	0.370598	0.327421
Malignant neoplasm of nipple and areola of male breast	0.370598	0.327421
Malignant tumor of ethmoid sinus	0.370598	0.327421
Malignant tumor of Meckel's diverticulum	0.370598	0.327421
Malignant tumor of mediastinum	0.370598	0.327421
Mass of hand	0.370598	0.327421
Mass of thoracic vertebrae	0.370598	0.327421
Mechanical complication of cystostomy catheter	0.370598	0.327421
Metabolic acidosis, NAG, acidifying salts	0.370598	0.327421
Methadone dependence	0.370598	0.327421
Methamphetamine dependence	0.370598	0.327421
Microscopic polyangiitis	0.370598	0.327421
Mobile kidney	0.370598	0.327421
Moderate dehydration	0.370598	0.327421
Monoplegia of lower limb	0.370598	0.327421
MRI of lumbar spine abnormal	0.370598	0.327421
Mycoplasma pneumonia	0.370598	0.327421
Mycosis fungoides of inguinal lymph node	0.370598	0.327421
Myeloid leukemia in remission	0.370598	0.327421
Necrosis of central nervous system due to exposure to ionizing radiation	0.370598	0.327421
Neonatal respiratory failure	0.370598	0.327421
Neoplasm of blood vessel	0.370598	0.327421
Neoplasm of maxilla	0.370598	0.327421
Neoplasm of uncertain behavior of breast	0.370598	0.327421
Neurocirculatory asthenia	0.370598	0.327421
Occlusion of right central retinal artery	0.370598	0.327421
Onychomadesis	0.370598	0.327421
Open fracture of hip	0.370598	0.327421
Open wound of anterior abdominal wall without complication	0.370598	0.327421
Open wound of breast with complication	0.370598	0.327421
Orchitis with abscess	0.370598	0.327421
Osteitis deformans without bone tumor	0.370598	0.327421
Osteogenesis imperfecta	0.370598	0.327421
Paranoid delusion	0.370598	0.327421
Partial recent retinal detachment with retinal dialysis	0.370598	0.327421
Pathological fracture - forearm	0.370598	0.327421
Pathological fracture of right femur due to neoplastic disease	0.370598	0.327421
Perforation of bile duct	0.370598	0.327421
Phacolytic glaucoma	0.370598	0.327421
Phthisis bulbi of right eye	0.370598	0.327421
Pityriasis	0.370598	0.327421
Placental abruption - not delivered	0.370598	0.327421
Primary malignant neoplasm of left lung	0.370598	0.327421
Primary malignant neoplasm of orbit	0.370598	0.327421
Primary malignant neoplasm of tonsillar fossa	0.370598	0.327421
Primary malignant neoplasm of unspecified site (clinical)	0.370598	0.327421
Problem behavior in adult	0.370598	0.327421
Pulmonary alveolar proteinosis	0.370598	0.327421
Pulmonary valve finding	0.370598	0.327421
Recurrent dislocation of hand	0.370598	0.327421
Reinke's edema	0.370598	0.327421
Resting tremor	0.370598	0.327421
Retinal ischemia	0.370598	0.327421
Rhabdomyosarcoma	0.370598	0.327421
Right upper zone pneumonia	0.370598	0.327421
Risk of subacute bacterial endocarditis	0.370598	0.327421
Rupture of globe	0.370598	0.327421
Rupture of muscle	0.370598	0.327421
Rupture of skeletal muscle	0.370598	0.327421
Secondary malignant neoplasm of mediastinal lymph nodes	0.370598	0.327421
Sensory polyneuropathy	0.370598	0.327421
Sickle cell-hemoglobin C disease without crisis	0.370598	0.327421
Sneezing	0.370598	0.327421
Somatic dysfunction of lumbar region	0.370598	0.327421
Somatic dysfunction of pelvic region	0.370598	0.327421
Spastic hemiplegia	0.370598	0.327421
Spina bifida of lumbar region	0.370598	0.327421
Status epilepticus due to generalized idiopathic epilepsy	0.370598	0.327421
Stenosis of right subclavian artery	0.370598	0.327421
Stevens-Johnson syndrome	0.370598	0.327421
Subacute myeloid leukemia	0.370598	0.327421
Subdural hygroma	0.370598	0.327421
Subglottic stenosis	0.370598	0.327421
Sudden infant death syndrome	0.370598	0.327421
Superficial vein thrombosis	0.370598	0.327421
Takayasu's disease	0.370598	0.327421
Tracheomalacia	0.370598	0.327421
Traction detachment of left retina	0.370598	0.327421
Transient hypertension of pregnancy - delivered	0.370598	0.327421
Traumatic subarachnoid hemorrhage with loss of consciousness	0.370598	0.327421
Ulcer of left foot due to type 2 diabetes mellitus	0.370598	0.327421
Ulcer on tongue	0.370598	0.327421
Unconjugated hyperbilirubinemia	0.370598	0.327421
Vascular abnormality of conjunctiva	0.370598	0.327421
Vasospasm	0.370598	0.327421
Ventricular flutter	0.370598	0.327421
Vesicovaginal fistula	0.370598	0.327421
Vomiting after gastrointestinal tract surgery	0.370598	0.327421
Weakness of vocal cord	0.370598	0.327421
Disorder of coronary artery	0.371103	1.16724
Disorder of colon	0.372829	0.709042
Homonymous hemianopia	0.372829	0.709042
Intracranial hemorrhage following injury	0.372829	0.709042
Psychoactive substance-induced organic anxiety disorder	0.372829	0.709042
Radiation injury	0.372829	0.709042
Ulcer of left foot	0.372829	0.709042
Secondary malignant neoplasm of intrathoracic lymph nodes	0.372868	1.19791
Hernia of abdominal cavity	0.373086	0.861144
Nervous system symptoms	0.373277	0.823332
Rheumatic aortic stenosis	0.374104	1.2752
Right ventricular failure	0.374104	1.2752
Abnormal menstrual cycle	0.374996	3.93148
Abscess of oral tissue	0.374996	3.93148
Accelerated atrioventricular conduction	0.374996	3.93148
Acquired plantar keratoderma	0.374996	3.93148
Acquired right hallux rigidus	0.374996	3.93148
Acute and subacute infective endocarditis associated with another disorder	0.374996	3.93148
Acute bacterial endocarditis	0.374996	3.93148
Acute bronchitis with bronchospasm	0.374996	3.93148
Acute left otitis media	0.374996	3.93148
Allergic contact dermatitis due to adhesive	0.374996	3.93148
Allergic disorder of respiratory system	0.374996	3.93148
Anal spasm	0.374996	3.93148
Anemia in chronic kidney disease stage 4	0.374996	3.93148
Angiomyolipoma of kidney	0.374996	3.93148
Antineutrophil cytoplasmic antibody positive vasculitis	0.374996	3.93148
Anxiety attack	0.374996	3.93148
Arcus juvenilis	0.374996	3.93148
Arthritis of pelvis	0.374996	3.93148
Balanitis xerotica obliterans	0.374996	3.93148
Band keratopathy of right eye	0.374996	3.93148
Basal cell carcinoma of postauricular skin	0.374996	3.93148
Benign gestational thrombocytopenia	0.374996	3.93148
Benign neoplasm of articular cartilage	0.374996	3.93148
Benign neoplasm of skin of left eyelid	0.374996	3.93148
Bilateral arthropathy of sacroiliac joints	0.374996	3.93148
Bilateral chronic conjunctivitis of eyes	0.374996	3.93148
Bilateral pain of joint of hands	0.374996	3.93148
Bilateral posterior subcapsular polar senile cataract of eyes	0.374996	3.93148
Bile duct calculus with acute cholecystitis and obstruction	0.374996	3.93148
Biliary acute pancreatitis	0.374996	3.93148
Bimalleolar fracture of ankle	0.374996	3.93148
Bloating symptom	0.374996	3.93148
Bone AND/OR joint disorder in mother complicating pregnancy, childbirth AND/OR puerperium	0.374996	3.93148
Calcium deposits in tendon	0.374996	3.93148
Capsulitis	0.374996	3.93148
Carcinoid tumor of large intestine	0.374996	3.93148
Carcinoma in situ of right breast	0.374996	3.93148
Cardiac arrest during surgery	0.374996	3.93148
Cardioembolic stroke	0.374996	3.93148
Central hearing loss	0.374996	3.93148
Chalazion of lower eyelid of right eye	0.374996	3.93148
Chronic cholecystitis with calculus	0.374996	3.93148
Chronic neck pain for greater than 3 months	0.374996	3.93148
Chronic osteomyelitis of hip	0.374996	3.93148
Chronic pelvic pain of female	0.374996	3.93148
Chronic polyarticular juvenile rheumatoid arthritis	0.374996	3.93148
Chronic salpingo-oophoritis	0.374996	3.93148
Clear cell carcinoma of right kidney	0.374996	3.93148
Closed fracture of metatarsal bone of left foot	0.374996	3.93148
Closed Monteggia's fracture	0.374996	3.93148
Congenital cystic lung	0.374996	3.93148
Decreased range of shoulder movement	0.374996	3.93148
Deep transverse arrest - delivered	0.374996	3.93148
Degenerative disorder of macula of right eye	0.374996	3.93148
Delivery finding	0.374996	3.93148
Derangement of posterior horn of lateral meniscus	0.374996	3.93148
Diabetic mononeuropathy	0.374996	3.93148
Diminished ovarian reserve	0.374996	3.93148
Disorder of anterior segment of eye	0.374996	3.93148
Disorder of cardiac pacemaker electrode	0.374996	3.93148
Disorder of glenohumeral joint	0.374996	3.93148
Disorder of porphyrin metabolism	0.374996	3.93148
Disorder of right tympanic membrane	0.374996	3.93148
Disorder of small intestine	0.374996	3.93148
Disorder of thoracic aorta	0.374996	3.93148
Double incontinence	0.374996	3.93148
Drusen of retina of right eye	0.374996	3.93148
Ear lesion	0.374996	3.93148
Ectasia of sclera	0.374996	3.93148
Embolism and thrombosis of the thoracic aorta	0.374996	3.93148
Endomyocardial fibrosis	0.374996	3.93148
Epiphora of right eye	0.374996	3.93148
Eversion of lacrimal punctum	0.374996	3.93148
Familial dysautonomia	0.374996	3.93148
Feeling unhappy	0.374996	3.93148
Flare of rheumatoid arthritis	0.374996	3.93148
Foreign body granuloma of muscle	0.374996	3.93148
Foreign body granuloma of soft tissue	0.374996	3.93148
Gonarthrosis of left knee due to and following trauma	0.374996	3.93148
Gonarthrosis of right knee due to and following trauma	0.374996	3.93148
Gout secondary to lead	0.374996	3.93148
Head and neck lymphadenopathy	0.374996	3.93148
Heavy feeling	0.374996	3.93148
Hereditary hemochromatosis	0.374996	3.93148
Herpes simplex stromal keratitis	0.374996	3.93148
Hypoinsulinemia following procedure	0.374996	3.93148
Hypoparathyroidism following procedure	0.374996	3.93148
Hypoplasia of maxillary bone	0.374996	3.93148
IgA nephropathy	0.374996	3.93148
Infection associated with prosthesis of left hip joint	0.374996	3.93148
Infection by Candida albicans	0.374996	3.93148
Infection of total knee joint prosthesis	0.374996	3.93148
Inflammatory disorder of the eye	0.374996	3.93148
Injury of muscle and tendon at thorax level	0.374996	3.93148
Injury of right wrist	0.374996	3.93148
Internal hemorrhoids grade II	0.374996	3.93148
Intracerebral hemorrhage, intraventricular	0.374996	3.93148
Intraspinal space-occupying lesion	0.374996	3.93148
Ischemic chest pain	0.374996	3.93148
Ischemic infarction of muscle	0.374996	3.93148
Jaw injury	0.374996	3.93148
Large bowel obstruction	0.374996	3.93148
Left main coronary artery disease	0.374996	3.93148
Left ventricular thrombus	0.374996	3.93148
Lesion of labia	0.374996	3.93148
Lesion of skin of foot	0.374996	3.93148
Lymphedema of right lower limb	0.374996	3.93148
Major depression in partial remission	0.374996	3.93148
Malignant neoplasm of canthus	0.374996	3.93148
Marfan's syndrome	0.374996	3.93148
Mature T-cell AND/OR NK cell neoplasm	0.374996	3.93148
Medial epicondylitis of right humerus	0.374996	3.93148
Metabolic acidosis, normal anion gap (NAG)	0.374996	3.93148
Migraine aura without headache	0.374996	3.93148
Mucosa-associated lymphoma	0.374996	3.93148
Multiple skin tags	0.374996	3.93148
Muscular ossification	0.374996	3.93148
Neoplasm of endocrine system	0.374996	3.93148
Neoplasm of nipple of female breast	0.374996	3.93148
Non-specific colitis	0.374996	3.93148
Nongonococcal urethritis	0.374996	3.93148
Oligodendroglioma	0.374996	3.93148
Opportunistic mycosis	0.374996	3.93148
Osteoarthritis of joint of left ankle and/or foot	0.374996	3.93148
Otomycosis	0.374996	3.93148
Overlapping malignant neoplasm of colon	0.374996	3.93148
Pain of left forearm	0.374996	3.93148
Parathyroid adenoma	0.374996	3.93148
Pigmented hairy epidermal nevus	0.374996	3.93148
Plantar wart of left foot	0.374996	3.93148
Postpartum pre-eclampsia	0.374996	3.93148
Pressure	0.374996	3.93148
Pressure ulcer of buttock stage 4	0.374996	3.93148
Productive cough -clear sputum	0.374996	3.93148
Proliferative retinopathy of left eye due to diabetes mellitus	0.374996	3.93148
Prosthetic valve endocarditis	0.374996	3.93148
Pulmonary artery aneurysm	0.374996	3.93148
Recurrent herpes simplex	0.374996	3.93148
Recurrent sinusitis	0.374996	3.93148
Renal angle tenderness	0.374996	3.93148
Retinal U tear	0.374996	3.93148
Retrolisthesis	0.374996	3.93148
Rhesus isoimmunization - delivered	0.374996	3.93148
Rheumatic disease of tricuspid valve	0.374996	3.93148
Rotator cuff impingement syndrome	0.374996	3.93148
Scar of cornea of right eye	0.374996	3.93148
Seasonal affective disorder	0.374996	3.93148
Secondary malignant neoplasm of right ovary	0.374996	3.93148
Sensory nervous system finding	0.374996	3.93148
Skin reaction to suture material	0.374996	3.93148
Sprain of acromioclavicular ligament	0.374996	3.93148
Sprain of distal tibiofibular ligament	0.374996	3.93148
Sprain of left ankle	0.374996	3.93148
Sprain of right wrist	0.374996	3.93148
Squamous cell carcinoma of left lung	0.374996	3.93148
Staphylococcus carrier	0.374996	3.93148
Stenosis of lower limb artery	0.374996	3.93148
Stress fracture of pelvis	0.374996	3.93148
Supraglottitis	0.374996	3.93148
Swelling of knee joint	0.374996	3.93148
Synovial cyst of lumbar spine	0.374996	3.93148
Tenosynovitis of left radial styloid	0.374996	3.93148
Tenosynovitis of right radial styloid	0.374996	3.93148
Tooth loss	0.374996	3.93148
Total anomalous pulmonary venous return	0.374996	3.93148
Toxic effect of venom	0.374996	3.93148
Toxic state	0.374996	3.93148
Tracheoesophageal fistula	0.374996	3.93148
Trichomonal vaginitis	0.374996	3.93148
Ulcerative rhinitis	0.374996	3.93148
Ulnar nerve palsy	0.374996	3.93148
Ulnar neuropathy of right arm	0.374996	3.93148
Urinary tract infection in pregnancy	0.374996	3.93148
Uterine prolapse without vaginal wall prolapse	0.374996	3.93148
Vasculopathic erectile dysfunction	0.374996	3.93148
Venous complication of pregnancy and/or puerperium	0.374996	3.93148
Abnormal level of blood mineral	0.377061	1.43733
Closed fracture of phalanx of finger	0.377061	1.43733
Pain of toe of left foot	0.377061	1.43733
Seroma	0.377061	1.43733
Subjective visual disturbance	0.377061	1.43733
Superficial punctate keratitis	0.377061	1.43733
Viral hepatitis D	0.377061	1.43733
Fracture of femur	0.37744	0.755049
Prolapse of vaginal walls without uterine prolapse	0.37744	0.755049
Primary angle-closure glaucoma	0.377468	0.7851
Swollen abdomen	0.377468	0.7851
Muscle weakness of limb	0.377827	0.826095
Benign prostatic hyperplasia without outflow obstruction	0.378405	0.910805
Duodenitis	0.379049	0.863986
Acute bowel infarction	0.379063	0.654622
Chronic myeloid leukemia in remission	0.379063	0.654622
Diabetes mellitus during pregnancy, childbirth and the puerperium	0.379063	0.654622
Disorder of psychological development	0.379063	0.654622
Dry cough	0.379063	0.654622
Hemorrhage due to any device, implant AND/OR graft	0.379063	0.654622
Infection of foot	0.379063	0.654622
Left foot drop	0.379063	0.654622
Malignant neoplasm of rectum, rectosigmoid junction and anus	0.379063	0.654622
Mass of thoracic structure	0.379063	0.654622
Mucopurulent chronic bronchitis	0.379063	0.654622
Myelofibrosis	0.379063	0.654622
Obstructed umbilical hernia	0.379063	0.654622
Positional vertigo	0.379063	0.654622
Primary localized osteoarthrosis of pelvic region	0.379063	0.654622
Squamous cell carcinoma of mouth	0.379063	0.654622
Vaginal wall prolapse	0.379937	1.22318
Hypertensive heart AND renal disease	0.381396	0.810541
Hyperosmolarity	0.381657	1.32783
Squamous cell carcinoma in situ of skin	0.381657	1.32783
Weakness of right leg	0.381657	1.32783
Closed fracture of hip	0.381684	1.26479
Lightheadedness	0.383184	1.15734
Abscess of intestine	0.383294	1.59783
Bilateral disorder of ears	0.383294	1.59783
Carbuncle	0.383294	1.59783
Cardiac tamponade	0.383294	1.59783
Dermatosis of eyelid	0.383294	1.59783
Disturbance of attention	0.383294	1.59783
Herpesviral vesicular dermatitis	0.383294	1.59783
Idiopathic scoliosis of lumbar spine	0.383294	1.59783
Inactive tuberculosis of lung	0.383294	1.59783
Injury of left hand	0.383294	1.59783
Malignant basal cell neoplasm of skin	0.383294	1.59783
Respiratory tract infection	0.383294	1.59783
Sacral back pain	0.383294	1.59783
Thyroid dysfunction	0.383294	1.59783
Toe finding	0.383294	1.59783
Weakness of left arm	0.383294	1.59783
Acute posttraumatic headache	0.383432	0.56121
Acute viral hepatitis	0.383432	0.56121
Adult victim of abuse	0.383432	0.56121
Anal abscess	0.383432	0.56121
At risk of osteoporotic fracture	0.383432	0.56121
Benign tumor of digestive organ	0.383432	0.56121
Chronic infection of amputation stump	0.383432	0.56121
Chronic ulcer of buttock	0.383432	0.56121
Complication of external stoma of urinary tract	0.383432	0.56121
Diffuse interstitial pulmonary fibrosis	0.383432	0.56121
Disorder of eye due to type 1 diabetes mellitus	0.383432	0.56121
Disorders of both aortic and tricuspid valves	0.383432	0.56121
Endoscopy abnormal	0.383432	0.56121
Gangrene of right lower limb due to atherosclerosis	0.383432	0.56121
Generalized headache	0.383432	0.56121
Glaucoma associated with vascular disorder	0.383432	0.56121
Glomerular disease	0.383432	0.56121
Hemorrhagic cystitis	0.383432	0.56121
Hemorrhagic diarrhea	0.383432	0.56121
Hodgkin's disease of lymph nodes of multiple sites	0.383432	0.56121
Homicidal thoughts	0.383432	0.56121
Infection by Trichomonas	0.383432	0.56121
Intraepidermal squamous carcinoma of face	0.383432	0.56121
Laceration of skin of eyelid AND periocular area	0.383432	0.56121
Laceration of thumb	0.383432	0.56121
Malignant hypertensive chronic kidney disease stage 5	0.383432	0.56121
Nephrogenic diabetes insipidus	0.383432	0.56121
Nephrotic syndrome with membranous glomerulonephritis	0.383432	0.56121
Open wound of foot except toes without complication	0.383432	0.56121
Open wound of nose	0.383432	0.56121
Ophthalmic herpes simplex	0.383432	0.56121
Periodic limb movement disorder	0.383432	0.56121
Rectal mass	0.383432	0.56121
Reticulosarcoma of lymph nodes of head, face and neck	0.383432	0.56121
Simple schizophrenia	0.383432	0.56121
Spina bifida with hydrocephalus	0.383432	0.56121
Stenosis of precerebral artery	0.383432	0.56121
Trifascicular block	0.383432	0.56121
Absent kidney	0.384593	0.856596
Disorder of jaw	0.384802	0.790549
Human papilloma virus infection	0.384802	0.790549
Thrombosis	0.384802	0.790549
Injury of shoulder and upper arm	0.385852	1.13768
Infection due to enterococcus	0.386644	0.83134
Urinary incontinence	0.386835	0.939751
Body fluid retention	0.387302	0.723392
Viral hepatitis, type A	0.387302	0.723392
Aspiration into respiratory tract	0.38737	0.763435
Acute and subacute endocarditis	0.387686	1.96624
Acute dermatitis	0.387686	1.96624
Allergic disorder of skin	0.387686	1.96624
Arthritis of left foot	0.387686	1.96624
Bilateral hydronephrosis	0.387686	1.96624
Calculus of gallbladder with acute and chronic cholecystitis	0.387686	1.96624
Chronic insomnia	0.387686	1.96624
Cicatricial ectropion	0.387686	1.96624
Closed fracture of left tibial plateau	0.387686	1.96624
Contusion of left knee	0.387686	1.96624
D-dimer above reference range	0.387686	1.96624
Degenerative skin disorder	0.387686	1.96624
Disorder of ankle	0.387686	1.96624
Disorder of choroid of eye	0.387686	1.96624
Edema of eyelid	0.387686	1.96624
Foot joint effusion	0.387686	1.96624
Glaucoma suspect caused by corticosteroid	0.387686	1.96624
Hemorrhage of right retina	0.387686	1.96624
Injury of muscle and tendon at hip and thigh level	0.387686	1.96624
Lesion of face	0.387686	1.96624
Mass of tongue	0.387686	1.96624
Neoplasm of liver	0.387686	1.96624
Old anterior cruciate ligament disruption	0.387686	1.96624
Pain of right breast	0.387686	1.96624
Perennial allergic rhinitis	0.387686	1.96624
Prostatism	0.387686	1.96624
Recurrent depression	0.387686	1.96624
Recurrent iridocyclitis	0.387686	1.96624
Redundant prepuce and phimosis	0.387686	1.96624
Severe myopia	0.387686	1.96624
Swallowing problem	0.387686	1.96624
Thrombophlebitis of upper extremities	0.387686	1.96624
Tricuspid stenosis, non-rheumatic	0.387686	1.96624
Secondary malignant neoplastic disease	0.388263	1.1033
Age related macular degeneration	0.390847	1.18079
Rectal hemorrhage	0.390847	1.18079
Pleural effusion due to malignant neoplastic disease	0.391127	1.2109
Astigmatism of left eye	0.391502	1.40491
Chorioretinal scar	0.391502	1.40491
Chronic heart failure	0.391502	1.40491
Hemi-neglect	0.391502	1.40491
Incomplete uterovaginal prolapse	0.391502	1.40491
Ulcer of mouth	0.391502	1.40491
Torticollis	0.391566	1.31144
Paraplegia	0.391889	0.795704
Malignant neoplasm of upper lobe of lung	0.39212	1.17176
Candidiasis of skin	0.392319	0.817645
Imaging result abnormal	0.393035	1.13273
Bronchitis	0.393415	1.10053
Kidney stone	0.394496	1.07283
Urine finding	0.395112	1.17693
Obstructive sleep apnea syndrome	0.395869	1.05716
Closed fracture lumbar vertebra, wedge	0.396074	1.24604
Neutropenia due to and following chemotherapy	0.396505	1.20522
Open wound of finger	0.396505	1.20522
At risk for falls	0.397573	0.82098
Complication of transplanted lung	0.398743	0.800587
Disorder of adrenal gland	0.398823	1.16598
Lymphedema	0.399211	0.852458
Abnormal nervous system function	0.400677	0.679795
Acute combined systolic and diastolic heart failure	0.400677	0.679795
Cellulitis and abscess of neck	0.400677	0.679795
Fracture of lower limb	0.400677	0.679795
Heparin-induced thrombocytopenia	0.400677	0.679795
Myasthenia gravis	0.400677	0.679795
Peripheral vascular disorder due to diabetes mellitus	0.400677	0.679795
Pseudoaneurysm	0.400677	0.679795
Finding of tone of bladder	0.400839	0.736306
Fracture of distal end of radius and ulna	0.400839	0.736306
Left hemiparesis	0.400839	0.736306
Peripheral angiopathy due to diabetes mellitus	0.400839	0.736306
Refractory migraine	0.400839	0.736306
Rheumatism	0.400839	0.736306
Symptomatic congestive heart failure	0.400839	0.736306
Malignant tumor of spinal cord	0.402697	0.824181
Abnormal vision	0.402911	1.23758
Bilateral neural hearing loss	0.403165	0.85453
Seborrheic dermatitis of scalp	0.403238	1.1884
Lower limb joint arthritis	0.404406	1.12062
Adenocarcinoma of esophagus	0.404855	1.52955
Chronic duodenal ulcer with hemorrhage	0.404855	1.52955
Impingement syndrome of right shoulder region	0.404855	1.52955
Insomnia disorder related to known organic factor	0.404855	1.52955
Latent autoimmune diabetes mellitus in adult	0.404855	1.52955
Microcalcifications of the breast	0.404855	1.52955
Pityriasis versicolor	0.404855	1.52955
Primary malignant neoplasm of oropharynx	0.404855	1.52955
Contusion of thigh	0.405005	1.37681
Primary malignant neoplasm of uterus	0.405005	1.37681
Hypertrophic obstructive cardiomyopathy	0.405915	0.778472
Myocardial degeneration	0.405915	0.778472
Lesion of oral mucosa	0.406857	1.19468
Sleep apnea	0.407207	1.08249
Diffuse large B-cell lymphoma (nodal/systemic with skin involvement)	0.407695	0.827256
Feces contents abnormal	0.409125	0.877473
Disease of non-coronary systemic artery	0.409526	1.22964
Malignant tumor of colon	0.409919	1.11719
Neoplasm of uncertain behavior of soft tissues	0.411841	1.18977
Vocal cord paralysis	0.411841	1.18977
Acute postthoracotomy pain syndrome	0.413534	0.74799
Mantoux: positive	0.414677	1.15299
Disorder of endocrine system	0.415931	1.22219
Burn	0.417663	1.35222
Daytime somnolence	0.417663	1.35222
Traumatic brain injury with no loss of consciousness	0.418022	0.813805
Diaphragmatic hernia	0.418657	0.938723
Abdominal wind pain	0.419791	0.613817
Acquired deformity of knee	0.419791	0.613817
Aneurysm of artery of neck	0.419791	0.613817
Bleeding ulcer of esophagus	0.419791	0.613817
Cellulitis of neck	0.419791	0.613817
Displacement of esophageal antireflux device	0.419791	0.613817
Fracture of metacarpal bone	0.419791	0.613817
Hereditary retinal dystrophy	0.419791	0.613817
Hodgkin's disease of lymph nodes of head, face AND/OR neck	0.419791	0.613817
Hormone level - finding	0.419791	0.613817
Intoxication	0.419791	0.613817
Intracranial abscess	0.419791	0.613817
Lewy body dementia with behavioral disturbance	0.419791	0.613817
Neoplasm of uncertain behavior of endocrine gland	0.419791	0.613817
Pathological fracture - upper arm	0.419791	0.613817
Primary malignant neoplasm of central nervous system	0.419791	0.613817
Red blood cell disorder	0.419791	0.613817
Refractive amblyopia	0.419791	0.613817
Schizoaffective disorder, bipolar type	0.419791	0.613817
Secondary hyperparathyroidism of nonrenal origin	0.419791	0.613817
Sequelae of infectious disease	0.419791	0.613817
Spontaneous hemorrhage of cerebral hemisphere	0.419791	0.613817
Squamous cell carcinoma of skin of lower lip	0.419791	0.613817
Tongue carcinoma	0.419791	0.613817
Anterior subcapsular polar cataract	0.420219	0.701372
Benign neoplasm of parathyroid gland	0.420219	0.701372
Cerebellar ataxia	0.420219	0.701372
Cortical hemorrhage	0.420219	0.701372
Entropion	0.420219	0.701372
Late amputation stump complication	0.420219	0.701372
Malignant lymphoma of intrathoracic lymph nodes	0.420219	0.701372
Neurosis	0.420219	0.701372
Pneumocystosis	0.420219	0.701372
Thoracic myelopathy	0.420219	0.701372
Psoriasis	0.420684	1.1483
Cellulitis of left lower limb	0.421848	0.863963
Acute thrombosis of superficial vein of upper extremity	0.421984	0.835798
Ulceration of intestine	0.422904	0.791568
Imaging of gastrointestinal tract abnormal	0.423296	1.09798
Abnormal sensation	0.423939	1.76962
Bilateral mild nonproliferative retinopathy due to diabetes mellitus type 2	0.423939	1.76962
Carcinoma of pancreas	0.423939	1.76962
Chronic ulcerative pancolitis	0.423939	1.76962
Chronic ulcerative proctitis	0.423939	1.76962
Corn of toe	0.423939	1.76962
Cranial nerve disorder	0.423939	1.76962
Foul smelling urine	0.423939	1.76962
Functional quadriplegia	0.423939	1.76962
Gastrointestinal stromal tumor of stomach	0.423939	1.76962
Gender identity disorder	0.423939	1.76962
Genetic disorder carrier	0.423939	1.76962
Hemoglobinuria	0.423939	1.76962
High troponin I level	0.423939	1.76962
Infarct of cerebrum due to iatrogenic cerebrovascular accident	0.423939	1.76962
Lumbar spine ankylosis	0.423939	1.76962
Malignant tumor of parotid gland	0.423939	1.76962
Malignant tumor of ureter	0.423939	1.76962
Mechanical complication of bile duct prosthesis	0.423939	1.76962
Mild asthma	0.423939	1.76962
Neoplasm of uncertain behavior of paraganglia	0.423939	1.76962
Phimosis	0.423939	1.76962
Polyclonal gammopathy	0.423939	1.76962
Premature pregnancy delivered	0.423939	1.76962
Primary malignant neoplasm of pancreatic duct	0.423939	1.76962
Primary malignant neoplasm of renal pelvis	0.423939	1.76962
Right sided chest pain	0.423939	1.76962
Sialolithiasis	0.423939	1.76962
Transient acantholytic dermatosis	0.423939	1.76962
Disorder of prostate	0.424056	0.817792
Abnormal cytological findings in CSF	0.424337	1.47492
Abscess of digit	0.424337	1.47492
Abscess of lung	0.424337	1.47492
Concussion with no loss of consciousness	0.424337	1.47492
Cyst of skin	0.424337	1.47492
Impingement syndrome of left shoulder region	0.424337	1.47492
Late effect of fracture of spine AND/OR trunk without spinal cord lesion	0.424337	1.47492
Myopia of right eye	0.424337	1.47492
Post-inflammatory hyperpigmentation	0.424337	1.47492
Post-laminectomy syndrome	0.424337	1.47492
Recurrent inguinal hernia	0.424337	1.47492
Squamous cell carcinoma of upper extremity	0.424337	1.47492
Unresponsive	0.424337	1.47492
Cellulitis	0.425087	0.929267
Esophageal bleeding	0.425469	0.758611
Fracture of one rib	0.425469	0.758611
Dislocations/sprains/strains	0.425833	1.16761
Exostosis	0.425833	1.16761
Recurrent major depressive episodes, moderate	0.426088	1.17633
Atrial premature complex	0.426526	0.838438
Corneal deposit associated with metabolic disorder	0.427001	1.25897
Hydronephrosis due to calculus of kidney and ureter	0.427001	1.25897
Abscess of liver	0.429561	1.33052
Albuminuria	0.429561	1.33052
Erythematosquamous dermatosis	0.429561	1.33052
Inflammation of sacroiliac joint	0.429561	1.33052
Lichen	0.429561	1.33052
Low back strain	0.429561	1.33052
Temporal arteritis	0.429561	1.33052
Neoplasm of meninges	0.430616	1.17223
Memory impairment	0.430792	0.88638
Cobalamin deficiency	0.431176	0.90089
Bleeding from nose	0.431261	0.928591
Malignant tumor of rectum	0.432824	1.16159
Decreased blood leukocyte number	0.435304	0.843439
Chronic deep venous thrombosis of lower extremity	0.436716	0.768309
Dermal mycosis	0.436716	0.768309
Severe visual impairment	0.436716	0.768309
Disorder of oral soft tissues	0.43751	0.889015
Complication	0.437672	1.13566
Diverticulitis	0.437672	1.13566
Bipolar affective disorder, current episode depression	0.437991	0.720071
Cystic fibrosis	0.437991	0.720071
Frontal headache	0.437991	0.720071
Hypercapnia	0.437991	0.720071
Idiopathic disease	0.437991	0.720071
Malignant neoplasm of vertebral column	0.437991	0.720071
Peripheral T-cell lymphoma (clinical)	0.437991	0.720071
Pneumonia due to respiratory syncytial virus	0.437991	0.720071
Renal artery stenosis	0.437991	0.720071
Neoplasm of respiratory tract	0.438538	0.803075
Abdominal aortic aneurysm	0.439569	1.15595
Allergic asthma	0.439569	1.15595
Allergic urticaria	0.440768	1.31124
Inflammatory disorder of breast	0.440768	1.31124
Cellulitis of right upper limb	0.442048	1.43023
Closed fracture of distal end of ulna	0.442048	1.43023
Closed fracture of upper end of tibia	0.442048	1.43023
Metastasis from malignant tumor of colon	0.442048	1.43023
Primary malignant neoplasm of cardia of stomach	0.442048	1.43023
Residual foreign body in soft tissue	0.442048	1.43023
Strabismus	0.442048	1.43023
Superficial injury	0.442048	1.43023
Physical deconditioning	0.442149	0.873575
Grief finding	0.442582	1.23857
Disorder of male genital organ	0.444252	0.883867
Digestive symptom	0.445145	1.1908
Disorder of integument	0.44647	0.832003
Facial laceration	0.447336	0.777198
Neuropathy	0.447595	1.07937
Abrasion of scalp	0.448996	0.491146
Acute constipation	0.448996	0.491146
Acute digestive system disorder	0.448996	0.491146
Addison's disease	0.448996	0.491146
Aggressive unsocial conduct disorder	0.448996	0.491146
Allergic reaction caused by Hevea brasiliensis latex protein	0.448996	0.491146
Aneurysm of aortic root	0.448996	0.491146
Anterior dislocation of shoulder joint	0.448996	0.491146
Aseptic necrosis of bone of jaw	0.448996	0.491146
Atrophy of testis	0.448996	0.491146
Avascular necrosis of the head of femur	0.448996	0.491146
Basal cell carcinoma of ala nasi	0.448996	0.491146
Bilateral atherosclerosis of carotid arteries	0.448996	0.491146
Bladder dysfunction	0.448996	0.491146
Calcific tendinitis	0.448996	0.491146
Calculus of lower urinary tract	0.448996	0.491146
Carcinoma in situ of skin of lip	0.448996	0.491146
Carcinoma of esophagus	0.448996	0.491146
Carcinoma of fallopian tube	0.448996	0.491146
Cardiac transplant rejection	0.448996	0.491146
Cerebellar infarction	0.448996	0.491146
Chemical burn	0.448996	0.491146
Chlamydia trachomatis infection	0.448996	0.491146
Chronic congestive splenomegaly	0.448996	0.491146
Chronic dacryocystitis	0.448996	0.491146
Chronic myelomonocytic leukemia	0.448996	0.491146
Chronic thrombosis of subclavian vein	0.448996	0.491146
Chronic ulcer of skin of ankle	0.448996	0.491146
Closed fracture of lower end of forearm	0.448996	0.491146
Closed fracture of proximal phalanx of little finger	0.448996	0.491146
Closed fracture of seventh cervical vertebra	0.448996	0.491146
Closed traumatic dislocation of hip	0.448996	0.491146
Complex regional pain syndrome of upper limb	0.448996	0.491146
Complication of catheter	0.448996	0.491146
Complication of colostomy	0.448996	0.491146
Congenital anomaly of spleen	0.448996	0.491146
Congenital fusion of spine	0.448996	0.491146
Congenital hypothyroidism	0.448996	0.491146
Dependent drug abuse	0.448996	0.491146
Dermoid cyst	0.448996	0.491146
Diffuse pain	0.448996	0.491146
Disorder due to and following accidental poisoning	0.448996	0.491146
Disorder of ciliary body	0.448996	0.491146
Disorder of sweat gland	0.448996	0.491146
Edema of vocal cord	0.448996	0.491146
Enterovirus enteritis	0.448996	0.491146
Exacerbation of severe persistent asthma	0.448996	0.491146
Female urinary-genital tract fistula	0.448996	0.491146
Finding of prosthesis of eyeball	0.448996	0.491146
Fracture of scaphoid bone of wrist	0.448996	0.491146
Hepatic ascites due to chronic alcoholic hepatitis	0.448996	0.491146
Herpes simplex iridocyclitis	0.448996	0.491146
Herpes simplex virus epithelial keratitis	0.448996	0.491146
Herpetic infection of penis	0.448996	0.491146
Herpetic vulvovaginitis	0.448996	0.491146
High alcohol level in blood	0.448996	0.491146
Hodgkin's granuloma of extranodal AND/OR solid organ site	0.448996	0.491146
Hodgkin's paragranuloma of extranodal AND/OR solid organ site	0.448996	0.491146
Hypospadias	0.448996	0.491146
Hypotension following procedure	0.448996	0.491146
Infection due to Streptococcus group G	0.448996	0.491146
Infection of vascular catheter	0.448996	0.491146
Infections specific to perinatal period	0.448996	0.491146
Influenza caused by Influenza A virus subtype H5N1	0.448996	0.491146
Injury of femoral artery	0.448996	0.491146
Injury of ulnar nerve	0.448996	0.491146
Insulin resistance	0.448996	0.491146
Interstitial keratitis	0.448996	0.491146
Late effect of contusion	0.448996	0.491146
Lesion of bladder	0.448996	0.491146
Leukoencephalopathy	0.448996	0.491146
Lipoma of upper limb	0.448996	0.491146
Localized, secondary osteoarthritis of the shoulder region	0.448996	0.491146
Lumbosacral plexus neuropathy	0.448996	0.491146
Malignant tumor of duodenum	0.448996	0.491146
Malignant tumor of gum	0.448996	0.491146
Merkel cell carcinoma	0.448996	0.491146
Microaneurysm of retinal artery	0.448996	0.491146
Middle ear effusion	0.448996	0.491146
Morbilliform eruption	0.448996	0.491146
Myoglobinuria	0.448996	0.491146
Neuromyelitis optica	0.448996	0.491146
Nodular degeneration of cornea	0.448996	0.491146
Nondependent opioid abuse, continuous	0.448996	0.491146
Open wound of back	0.448996	0.491146
Open wound of thigh	0.448996	0.491146
Oral infection	0.448996	0.491146
Organic sleep-wake cycle disorder	0.448996	0.491146
Pain in male pelvis	0.448996	0.491146
Pain in urethra	0.448996	0.491146
Pain of intercostal space	0.448996	0.491146
Parainfluenza	0.448996	0.491146
Pathological fracture of left femur due to neoplastic disease	0.448996	0.491146
Perimenopausal disorder	0.448996	0.491146
Peripheral arteriovenous malformation	0.448996	0.491146
Polymyalgia	0.448996	0.491146
Postcoital bleeding	0.448996	0.491146
Primary focal hyperhidrosis	0.448996	0.491146
Primary malignant neoplasm of accessory sinus	0.448996	0.491146
Primary malignant neoplasm of bronchus of right lower lobe	0.448996	0.491146
Pulmonary stenosis, non-rheumatic	0.448996	0.491146
Raised intracranial pressure	0.448996	0.491146
Renal tubular acidosis	0.448996	0.491146
Rubeosis iridis	0.448996	0.491146
Sedative, hypnotic AND/OR anxiolytic-related disorder	0.448996	0.491146
Senile entropion	0.448996	0.491146
Sensation of being cold	0.448996	0.491146
Sickle cell-hemoglobin SS disease	0.448996	0.491146
Speech and language disorder	0.448996	0.491146
Spinal dislocation with lumbar cord lesion	0.448996	0.491146
Spinal muscular atrophy	0.448996	0.491146
Status epilepticus due to intractable idiopathic generalized epilepsy	0.448996	0.491146
Stenosis of trachea	0.448996	0.491146
Stricture of colon	0.448996	0.491146
Subacute delirium	0.448996	0.491146
Superficial foreign body in foot	0.448996	0.491146
Transient organic mental disorder	0.448996	0.491146
Transitory tachypnea of newborn	0.448996	0.491146
Traumatic arthropathy	0.448996	0.491146
Traumatic pneumohemothorax	0.448996	0.491146
Trigonitis	0.448996	0.491146
Ulcer of right foot due to type 2 diabetes mellitus	0.448996	0.491146
Urinary tract infection caused by Klebsiella	0.448996	0.491146
Generalized skin eruption caused by drug and medicament	0.449917	1.22946
Disorder of lumbar spine	0.450096	1.11104
Aspiration pneumonitis	0.450453	0.654733
Carcinoma of lung	0.450453	0.654733
Cellulitis of lower leg	0.450453	0.654733
Conductive hearing loss, bilateral	0.450453	0.654733
Congenital insufficiency of mitral valve	0.450453	0.654733
Contusion of buttock	0.450453	0.654733
Contusion of orbital tissues	0.450453	0.654733
Deformity of spine	0.450453	0.654733
Desaturation of blood	0.450453	0.654733
Epidural abscess	0.450453	0.654733
Granulomatosis with polyangiitis	0.450453	0.654733
Insufficiency fracture	0.450453	0.654733
Malignant neoplasm of mandible	0.450453	0.654733
Malignant tumor of orbit	0.450453	0.654733
Malignant tumor of urethra	0.450453	0.654733
Perirectal abscess	0.450453	0.654733
Poisoning by cardiac rhythm regulator	0.450453	0.654733
Posterior subcapsular polar cataract	0.450453	0.654733
Primary malignant neoplasm of skin of face	0.450453	0.654733
Secondary malignant neoplasm of kidney	0.450453	0.654733
Stenosis of rectum and anus	0.450453	0.654733
Stress fracture of sacrum	0.450453	0.654733
Acquired unequal leg length	0.451349	1.29398
Bacteremia caused by Gram-negative bacteria	0.451349	1.29398
Right inguinal hernia	0.451349	1.29398
Foot-drop	0.451682	0.835177
Low blood pressure reading	0.451766	0.866807
Benign neoplasm of cerebral meninges	0.452379	1.14568
Hydronephrosis	0.452389	0.924552
Cardiomyopathy associated with another disorder	0.452985	0.813267
Abnormal bowel sounds	0.45312	2.45756
Abnormal urine odor	0.45312	2.45756
Acquired deformity of upper arm	0.45312	2.45756
Acute depression	0.45312	2.45756
Acute osteomyelitis of femur	0.45312	2.45756
Acute type B viral hepatitis	0.45312	2.45756
Anal finding	0.45312	2.45756
Arthritis of right foot	0.45312	2.45756
Atypical small acinar proliferation of prostate	0.45312	2.45756
Bacterial endocarditis	0.45312	2.45756
Benign essential hypertension in obstetric context	0.45312	2.45756
Benign neoplasm of face bone	0.45312	2.45756
Benign neoplasm of larynx	0.45312	2.45756
Benign stromal neoplasm of gastrointestinal tract	0.45312	2.45756
Breasts asymmetrical	0.45312	2.45756
Candidiasis of lung	0.45312	2.45756
Chlamydial infection	0.45312	2.45756
Chronic pharyngitis	0.45312	2.45756
Closed traumatic dislocation of interphalangeal joint of finger	0.45312	2.45756
Coffee ground vomiting	0.45312	2.45756
Congestion of throat	0.45312	2.45756
Decreased vibratory sense	0.45312	2.45756
Deficiency of glucose-6-phosphate dehydrogenase	0.45312	2.45756
Diastasis recti	0.45312	2.45756
Difficulty breathing	0.45312	2.45756
Disorder due to and following fracture at wrist and/or hand level	0.45312	2.45756
Disorder of vagus nerve	0.45312	2.45756
Diverticulitis of intestine	0.45312	2.45756
Dizziness on standing up	0.45312	2.45756
Enterostomy malfunction	0.45312	2.45756
Exacerbation of mild persistent asthma	0.45312	2.45756
Extranodal marginal zone B-cell lymphoma of mucosa-associated lymphoid tissue (MALT-lymphoma)	0.45312	2.45756
Fetus with hereditary disease with antenatal problem	0.45312	2.45756
Finding of finger joint	0.45312	2.45756
Finding of joint of toe	0.45312	2.45756
Fracture malunion - forearm	0.45312	2.45756
Fracture of eleventh thoracic vertebra	0.45312	2.45756
Fracture of proximal phalanx of finger	0.45312	2.45756
Grade A2 albuminuria	0.45312	2.45756
Hearing finding	0.45312	2.45756
Hereditary spherocytosis	0.45312	2.45756
Herpes zoster keratoconjunctivitis	0.45312	2.45756
Hilar lymphadenopathy	0.45312	2.45756
HIV positive	0.45312	2.45756
Hordeolum externum of lower eyelid	0.45312	2.45756
Immature cataract	0.45312	2.45756
Intolerant of heat	0.45312	2.45756
Laryngitis due to gastroesophageal reflux	0.45312	2.45756
Left sided chest pain	0.45312	2.45756
Localized, secondary osteoarthritis of the ankle and/or foot	0.45312	2.45756
Lump in upper outer quadrant of left breast	0.45312	2.45756
Malignant tumor of fundus of stomach	0.45312	2.45756
Malignant tumor of tonsillar fossa	0.45312	2.45756
Malignant tumor of vocal cord	0.45312	2.45756
Malposition of uterus	0.45312	2.45756
Mass of skin of right hand	0.45312	2.45756
Meckel's diverticulum	0.45312	2.45756
Meesman's corneal dystrophy	0.45312	2.45756
Muscle twitch	0.45312	2.45756
Neoplasm of skin of lower leg	0.45312	2.45756
Normocytic normochromic anemia	0.45312	2.45756
Obstipation	0.45312	2.45756
Osteoarthritis of hip due to and following trauma	0.45312	2.45756
Otitis	0.45312	2.45756
Photophobia	0.45312	2.45756
Post poliomyelitis syndrome	0.45312	2.45756
Pre-existing hypertension in obstetric context	0.45312	2.45756
Pregnancy with abortive outcome	0.45312	2.45756
Preseptal cellulitis	0.45312	2.45756
Primary arthrosis of first carpometacarpal joints, bilateral	0.45312	2.45756
Primary malignant neoplasm of lesser curvature of stomach	0.45312	2.45756
Primary malignant neoplasm of vulva	0.45312	2.45756
Primary thunderclap headache	0.45312	2.45756
Prosthetic cardiac paravalvular leak	0.45312	2.45756
Radiation proctitis	0.45312	2.45756
Regular astigmatism of left eye	0.45312	2.45756
Rheumatoid factor positive rheumatoid arthritis	0.45312	2.45756
Rhinosinusitis	0.45312	2.45756
Scar of cornea of bilateral eyes	0.45312	2.45756
Sclerosing mesenteritis	0.45312	2.45756
Secondary malignant neoplasm of axillary lymph nodes	0.45312	2.45756
Serum iron low	0.45312	2.45756
Sigmoid volvulus	0.45312	2.45756
Skin striae	0.45312	2.45756
Smearing of feces	0.45312	2.45756
Spasm of cervical paraspinous muscle	0.45312	2.45756
Sprain of interphalangeal joint of finger	0.45312	2.45756
Sprain of right ankle	0.45312	2.45756
Squamous cell carcinoma of esophagus	0.45312	2.45756
Subclinical iodine deficiency hypothyroidism	0.45312	2.45756
Tendinitis of hip	0.45312	2.45756
Tertiary hyperparathyroidism	0.45312	2.45756
Thrombosis of the popliteal vein	0.45312	2.45756
Traumatic blister of lower leg	0.45312	2.45756
Traumatic pneumothorax	0.45312	2.45756
Trigger finger of right hand	0.45312	2.45756
Vascular disorder of penis	0.45312	2.45756
Victim of vehicular AND/OR traffic accident	0.45312	2.45756
Spasticity	0.454243	0.736433
Unable to walk	0.454243	0.736433
Viremia	0.454243	0.736433
Iatrogenic hypotension	0.454263	0.88794
Abnormal vaginal bleeding	0.454486	1.63854
Acute laryngopharyngitis	0.454486	1.63854
Arthropathy of right knee joint	0.454486	1.63854
Bilateral deep vein thrombosis of lower extremities	0.454486	1.63854
Cloudy urine	0.454486	1.63854
Dermopathy due to type 2 diabetes mellitus	0.454486	1.63854
Disorder of scalp	0.454486	1.63854
Glaucoma associated with ocular inflammation	0.454486	1.63854
Hearing difficulty	0.454486	1.63854
Increased bilirubin level	0.454486	1.63854
Increased immunoglobulin	0.454486	1.63854
Injury of toe	0.454486	1.63854
Malignant tumor of choroid	0.454486	1.63854
Motor vehicle accident victim	0.454486	1.63854
Podagra	0.454486	1.63854
Poisoning by psychotropic agent	0.454486	1.63854
Primary malignant neoplasm of hypopharynx	0.454486	1.63854
Prolapsed thoracic intervertebral disc	0.454486	1.63854
Ptosis of right upper eyelid	0.454486	1.63854
Pustule	0.454486	1.63854
Tenderness of right upper quadrant of abdomen	0.454486	1.63854
Traumatic arthropathy of the hand	0.454486	1.63854
Acute postoperative pain	0.455037	1.09187
Disorder of vertebral column	0.455449	1.1433
Nonexudative age-related macular degeneration	0.455748	1.12317
Cerebral infarction due to embolism of cerebral arteries	0.456683	0.888905
Peripheral arterial disease	0.456683	0.888905
Disease	0.456752	0.838219
Acute appendicitis	0.457384	0.785376
Cervical kyphosis	0.457384	0.785376
Infection associated with implant	0.457384	0.785376
Periodontal disease	0.457384	0.785376
Acquired stenosis of nasolacrimal duct	0.458237	1.39298
Central opacity of cornea	0.458237	1.39298
Depressed mood	0.458237	1.39298
Injury of right foot	0.458237	1.39298
Malignant tumor of hepatic flexure	0.458237	1.39298
Vertebral artery occlusion	0.458237	1.39298
Depressive episode	0.458468	1.14099
Digestive system finding	0.459436	1.1662
Intermittent claudication of bilateral lower limbs co-occurrent and due to atherosclerosis	0.459436	1.1662
Infection and inflammatory reaction due to prosthetic device, implant and graft in urinary system	0.459807	0.817938
Vitreous hemorrhage	0.459807	0.817938
Hemorrhage of rectum and anus	0.463609	0.927256
Sepsis due to Gram negative bacteria	0.466489	0.843938
Secondary malignant neoplasm of brain	0.466595	0.87395
Iatrogenic disorder	0.466911	0.792925
Menopausal and postmenopausal disorders	0.466911	0.792925
Gastroduodenitis	0.467508	1.08566
Exposure keratoconjunctivitis	0.469176	0.750869
Fibroadenosis of breast	0.469176	0.750869
Hodgkin's disease (clinical)	0.469176	0.750869
Malignant tumor of peritoneum	0.469176	0.750869
Pleurisy	0.469947	1.11399
Changes in skin texture	0.47032	1.20566
Closed fracture of metatarsal bone	0.47032	1.20566
At risk of medication side effect	0.470845	1.2644
Myocardial infarction	0.471937	0.935321
Abnormality of systemic vein	0.473107	1.36147
Microcytic anemia	0.473107	1.36147
Old partial retinal detachment	0.473107	1.36147
Post-traumatic wound infection	0.473107	1.36147
Sensorineural hearing loss of right ear	0.473107	1.36147
Strain of infraspinatus muscle AND/OR tendon	0.473107	1.36147
Vertebral artery stenosis	0.473107	1.36147
Vitamin deficiency	0.473107	1.36147
Panic disorder without agoraphobia	0.473578	0.877197
Gastroesophageal reflux disease	0.4737	0.967461
Postherpetic neuralgia	0.475957	0.799914
Acute upper gastrointestinal hemorrhage	0.47675	0.687464
Antepartum deep vein thrombosis	0.47675	0.687464
Blepharospasm	0.47675	0.687464
Congenital arteriovenous malformation of gastrointestinal tract	0.47675	0.687464
Contracture of tendon sheath	0.47675	0.687464
Foreign body in main bronchus	0.47675	0.687464
Fourth nerve palsy	0.47675	0.687464
Fracture of thoracic spine	0.47675	0.687464
Frontotemporal dementia	0.47675	0.687464
Intervertebral disc disorder of thoracic region with myelopathy	0.47675	0.687464
Localized visual field defect	0.47675	0.687464
Malabsorption of glucose	0.47675	0.687464
Malignant melanoma of skin of neck	0.47675	0.687464
Organic anxiety disorder	0.47675	0.687464
Rectal abscess	0.47675	0.687464
Septic embolus of artery	0.47675	0.687464
Severe recurrent major depression with psychotic features	0.47675	0.687464
Sprain of ligament	0.47675	0.687464
Thrombosis of superficial vein of lower limb	0.47675	0.687464
Transplanted organ failure	0.47675	0.687464
Venous hypertension	0.47675	0.687464
Viral enteritis	0.47675	0.687464
Increased frequency of urination	0.477557	1.05549
Cyst and pseudocyst of pancreas	0.479626	1.15856
Malignant tumor of stomach	0.479626	1.15856
Disorder of nervous system due to type 2 diabetes mellitus	0.479771	0.88979
Atherosclerosis of renal artery	0.480171	0.851706
Frank hematuria	0.480232	0.911807
Acute cystitis	0.480525	1.10225
Abnormal uterine bleeding	0.480669	1.54492
Contusion of shoulder region	0.480669	1.54492
Endometrial hyperplasia	0.480669	1.54492
Exacerbation of moderate persistent asthma	0.480669	1.54492
Fracture of fourth lumbar vertebra	0.480669	1.54492
Fracture of lower leg	0.480669	1.54492
Frequent headache	0.480669	1.54492
Must strain to pass urine	0.480669	1.54492
Pain in testicle	0.480669	1.54492
Panniculitis	0.480669	1.54492
Retinal defect	0.480669	1.54492
Rheumatic fever	0.480669	1.54492
Soft tissue infection	0.480669	1.54492
Thyroid hormone tests abnormal	0.480669	1.54492
Tinnitus of vascular origin	0.480669	1.54492
Unstable knee	0.480669	1.54492
Wrist joint effusion	0.480669	1.54492
Acute asthma	0.480976	1.10721
Spinal stenosis	0.481482	1.07232
Chronic nonalcoholic liver disease	0.482627	0.926283
Injury of knee	0.482738	1.19219
Airway trauma	0.482957	0.763701
Chronic lymphoid leukemia in remission	0.482957	0.763701
Infectious disease of lung	0.482957	0.763701
Localized adiposity	0.482957	0.763701
Malignant tumor of soft tissue of head, face and neck	0.482957	0.763701
Mycosis fungoides of extranodal AND/OR solid organ site	0.482957	0.763701
Headache disorder	0.484563	0.806404
Myositis	0.484563	0.806404
Sign or symptom of the urinary system	0.484776	0.834285
Transplanted lung present	0.484776	0.834285
Disorder of gallbladder	0.485666	1.0993
Infective otitis externa	0.486767	0.883133
Benign neuroendocrine tumor	0.486827	1.33445
Crohn's disease of small intestine	0.486827	1.33445
Edema of left lower limb	0.486827	1.33445
Effusion of joint of hand	0.486827	1.33445
Glomerular filtration rate decreased	0.486827	1.33445
Mass of soft tissue	0.486827	1.33445
Mild major depression, single episode	0.486827	1.33445
Purpura	0.486827	1.33445
Bilateral sensory hearing loss	0.487321	1.14267
Acquired hallux malleus	0.488367	1.15112
Postoperative complication	0.488419	1.23997
Slurred speech	0.488419	1.23997
Injury of hip region	0.488632	1.18605
Psychosexual dysfunction	0.488632	1.18605
Acute deep venous thrombosis of upper extremity	0.492862	0.85864
Mixed conductive AND sensorineural hearing loss	0.493687	1.11608
11q partial monosomy syndrome	0.495601	0
22q11.2 deletion syndrome	0.495601	0
Abdominal actinomycosis	0.495601	0
Abdominal fibromatosis	0.495601	0
Abdominal rigidity of right upper quadrant	0.495601	0
Abdominal wall fistula	0.495601	0
Abducens nerve disorder	0.495601	0
Abnormal blood pressure	0.495601	0
Abnormal cardiac rate	0.495601	0
Abnormal cerebral signs in the newborn	0.495601	0
Abnormal enzyme levels in cerebrospinal fluid	0.495601	0
Abnormal female sexual function	0.495601	0
Abnormal femoral pulse	0.495601	0
Abnormal histological finding in specimen from female genital organ	0.495601	0
Abnormal immunological findings in CSF	0.495601	0
Abnormal pituitary luteinizing hormone	0.495601	0
Abnormal respiratory rate	0.495601	0
Abnormal size of tooth	0.495601	0
Abnormality of nail surface	0.495601	0
Abnormality of secretion of glucagon	0.495601	0
Abnormally hard consistency	0.495601	0
Abrasion and/or friction burn of ankle without infection	0.495601	0
Abrasion of buccal mucosa	0.495601	0
Abrasion of chin	0.495601	0
Abrasion of foot, infected	0.495601	0
Abrasion of forehead	0.495601	0
Abrasion of neck	0.495601	0
Abrasion of right forearm	0.495601	0
Abrasion of skin of left hand	0.495601	0
Abrasion of skin of left lower leg	0.495601	0
Abrasion of skin of right foot	0.495601	0
Abrasion of skin of right great toe	0.495601	0
Abrasion of skin of right lower leg	0.495601	0
Abrasion of skin of right shoulder region	0.495601	0
Abrasion of wrist	0.495601	0
Abrasion, back	0.495601	0
Abrasion, thigh	0.495601	0
Abscess of big toe	0.495601	0
Abscess of bursa of hip	0.495601	0
Abscess of cheek	0.495601	0
Abscess of finger of right hand	0.495601	0
Abscess of intestine co-occurrent and due to Crohn's disease of large intestine	0.495601	0
Abscess of intestine co-occurrent and due to Crohn's disease of small intestine	0.495601	0
Abscess of left foot	0.495601	0
Abscess of lower leg	0.495601	0
Abscess of pinna	0.495601	0
Abscess of right forearm	0.495601	0
Abscess of skin of abdomen	0.495601	0
Abscess of tendon of hand	0.495601	0
Abscess of thumb	0.495601	0
Abscess of toe of left foot	0.495601	0
Abscess of toe of right foot	0.495601	0
Abscess of upper arm	0.495601	0
Absence of upper limb	0.495601	0
Absent foveal reflex	0.495601	0
Abuse of antidepressant drug	0.495601	0
Accidental pesticide product poisoning	0.495601	0
Accidental poisoning by angiotensin-converting enzyme inhibitor	0.495601	0
Accidental poisoning by antibiotic	0.495601	0
Accidental poisoning by cholinergic	0.495601	0
Accidental poisoning by gaseous anesthetic	0.495601	0
Accidental poisoning by lacquers	0.495601	0
Accidental poisoning by psychostimulants	0.495601	0
Accidental poisoning by psychotropic agent	0.495601	0
Accidental poisoning by synthetic detergents and shampoos	0.495601	0
Accidental tricyclic antidepressant poisoning	0.495601	0
Achlorhydria	0.495601	0
Acid chemical burn of cornea AND/OR conjunctival sac	0.495601	0
Acoustic neuroma of left vestibular nerve	0.495601	0
Acoustic neuroma of right vestibular nerve	0.495601	0
Acquired abduction deformity of foot	0.495601	0
Acquired anomaly of ear	0.495601	0
Acquired central hypothyroidism	0.495601	0
Acquired cubitus varus	0.495601	0
Acquired deformity of abdominal wall	0.495601	0
Acquired deformity of pinna	0.495601	0
Acquired dilation of bile duct	0.495601	0
Acquired diverticulum of bladder	0.495601	0
Acquired hammer toes of bilateral feet	0.495601	0
Acquired hydrocephalus	0.495601	0
Acquired lymphedema of lower extremity	0.495601	0
Acquired methemoglobinemia	0.495601	0
Acquired overriding toes of right foot	0.495601	0
Acquired pronation deformity of right ankle	0.495601	0
Acquired right carotid cavernous fistula	0.495601	0
Acquired stenosis of external ear canal secondary to trauma	0.495601	0
Acquired syphilis - early latent	0.495601	0
Acquired tracheocutaneous fistula	0.495601	0
Acral gangrene	0.495601	0
Acrocephalosyndactyly	0.495601	0
Acromioclavicular joint pain	0.495601	0
Active tuberculosis	0.495601	0
Acute arthritis	0.495601	0
Acute central serous retinopathy with subretinal fluid	0.495601	0
Acute conjunctivitis of right eye caused by chemical substance	0.495601	0
Acute COVID-19	0.495601	0
Acute duodenal ulcer with perforation	0.495601	0
Acute duodenal ulcer with perforation but without obstruction	0.495601	0
Acute duodenal ulcer without hemorrhage, without perforation AND without obstruction	0.495601	0
Acute eczema	0.495601	0
Acute epiglottitis with obstruction	0.495601	0
Acute exacerbation of idiopathic pulmonary fibrosis	0.495601	0
Acute folliculitis	0.495601	0
Acute gastric ulcer with hemorrhage AND with perforation but without obstruction	0.495601	0
Acute gastric ulcer with perforation but without obstruction	0.495601	0
Acute gastric ulcer without hemorrhage, without perforation AND without obstruction	0.495601	0
Acute gastrojejunal ulcer	0.495601	0
Acute gastrojejunal ulcer with hemorrhage and perforation	0.495601	0
Acute gastrojejunal ulcer with perforation AND obstruction	0.495601	0
Acute hepatitis B with delta-agent (coinfection) without hepatic coma	0.495601	0
Acute herpes zoster neuropathy	0.495601	0
Acute hydrops keratoconus	0.495601	0
Acute hypokalemia	0.495601	0
Acute hypoxemic respiratory failure due to disease caused by Severe acute respiratory syndrome coronavirus 2	0.495601	0
Acute intoxication	0.495601	0
Acute iritis of right eye	0.495601	0
Acute monoblastic leukemia	0.495601	0
Acute motor axonal neuropathy	0.495601	0
Acute myeloid leukemia without maturation, FAB M1	0.495601	0
Acute myelomonocytic leukemia, FAB M4	0.495601	0
Acute organ dysfunction due to systemic inflammatory response syndrome	0.495601	0
Acute osteomyelitis of humerus	0.495601	0
Acute osteomyelitis of lumbar spine	0.495601	0
Acute paralytic poliomyelitis, bulbar	0.495601	0
Acute pulmonary coccidioidomycosis	0.495601	0
Acute recurrent pancreatitis	0.495601	0
Acute rejection of liver transplant	0.495601	0
Acute renal cortical necrosis	0.495601	0
Acute renal impairment	0.495601	0
Acute retinal necrosis	0.495601	0
Acute tracheitis with obstruction	0.495601	0
Acute tracheobronchitis	0.495601	0
Acute type A viral hepatitis	0.495601	0
Addison's disease due to autoimmunity	0.495601	0
Adenoma of right adrenal gland	0.495601	0
Adenoviral enteritis	0.495601	0
Adenoviral pneumonia	0.495601	0
Adhesive arachnoiditis	0.495601	0
Adjustment disorder with physical complaints	0.495601	0
Adjustment reaction of adolescence	0.495601	0
Adolescent idiopathic scoliosis of lumbar spine	0.495601	0
Adrenal cortical adenoma	0.495601	0
Adult hydrocele	0.495601	0
Adult osteomalacia due to malnutrition	0.495601	0
Advanced open-angle glaucoma	0.495601	0
Aerophagy	0.495601	0
Afferent pupillary defect	0.495601	0
Agnosia	0.495601	0
Agnosia for smell	0.495601	0
Agoraphobia with panic attacks	0.495601	0
Air embolism	0.495601	0
Akinesia	0.495601	0
Alcohol-induced pancreatitis	0.495601	0
Alcohol-induced psychotic disorder with delusions	0.495601	0
Alcohol-induced sexual dysfunction	0.495601	0
Alcohol induced hallucinations	0.495601	0
Alcoholic encephalopathy	0.495601	0
Aldosterone deficiency	0.495601	0
Alexander's disease	0.495601	0
Alkaline chemical burn of cornea and conjunctival sac	0.495601	0
Alkaline phosphatase bone isoenzyme raised	0.495601	0
Allergic angioedema	0.495601	0
Allergic eosinophilia	0.495601	0
Allergic reaction caused by egg protein	0.495601	0
Allergic reaction to insect venom	0.495601	0
Alopecia universalis	0.495601	0
Alpha-1-antitrypsin phenotype PiMS	0.495601	0
Alteration in heart rate	0.495601	0
Alternating esotropia with V pattern	0.495601	0
Alveolar capillary dysplasia with pulmonary venous misalignment	0.495601	0
Alzheimer's disease co-occurrent with delirium	0.495601	0
Amphetamine or psychostimulant dependence in remission	0.495601	0
Amputated at midfoot	0.495601	0
Anal intraepithelial neoplasia grade I	0.495601	0
Analgesic overuse headache	0.495601	0
Anaphylactic transfusion reaction	0.495601	0
Anaphylaxis due to seed	0.495601	0
Anaphylaxis due to tree nut	0.495601	0
Anastomotic stricture of small intestine	0.495601	0
Anatomic narrow angle glaucoma of left eye	0.495601	0
Anemia due to enzyme deficiency	0.495601	0
Anemia secondary to renal failure	0.495601	0
Aneurysm of intracranial portion of right internal carotid artery	0.495601	0
Aneurysm of left common iliac artery	0.495601	0
Aneurysm of supraceliac aorta	0.495601	0
Angina decubitus	0.495601	0
Angiodysplasia of small intestine	0.495601	0
Angiofollicular lymph node hyperplasia	0.495601	0
Angiokeratoma of Fordyce	0.495601	0
Animal bite of genitalia	0.495601	0
Animal bite of hand	0.495601	0
Animal bite wound	0.495601	0
Ankylosis of joint of pelvis and/or hip	0.495601	0
Anogenital lichen sclerosus	0.495601	0
Anomalous communication of coronary artery	0.495601	0
Anomalous origin of right subclavian artery	0.495601	0
Anomaly of chromosome pair 18	0.495601	0
Anomic aphasia	0.495601	0
Anterior corneal pigmentation	0.495601	0
Anterior synechiae of iris of left eye	0.495601	0
Anterior vaginal wall prolapse	0.495601	0
Anticholinergic drug overdose	0.495601	0
Antiphospholipid syndrome in pregnancy	0.495601	0
Anxiety about treatment	0.495601	0
Aortopulmonary window	0.495601	0
Aphthae major	0.495601	0
Aplasia cutis congenita	0.495601	0
Aplastic anemia due to drugs	0.495601	0
Apnea of prematurity	0.495601	0
Apparent life-threatening event in infant	0.495601	0
Appendicovesicostomy present	0.495601	0
Appendix mass	0.495601	0
Argyria of skin	0.495601	0
Arterial hemorrhage	0.495601	0
Arteriosclerosis of coronary artery bypass graft of transplanted heart	0.495601	0
Arteriosclerosis of nonautologous coronary artery bypass graft	0.495601	0
Arteriosclerotic gangrene	0.495601	0
Arteriovenous fistula hemorrhage	0.495601	0
Arteriovenous hemangioma	0.495601	0
Arthritis mutilans	0.495601	0
Arthritis of first metatarsophalangeal joint of right foot	0.495601	0
Arthritis of left acromioclavicular joint	0.495601	0
Arthritis of left shoulder caused by Staphylococcus	0.495601	0
Arthritis of left wrist due to gout	0.495601	0
Arthritis of right wrist caused by bacteria	0.495601	0
Arthropathy due to endocrine disorder	0.495601	0
Arthropathy due to metabolic disorder	0.495601	0
Articular cartilage disorder of hand	0.495601	0
Articular cartilage disorder of the pelvic region and thigh	0.495601	0
Articular cartilage disorder of wrist	0.495601	0
Ascorbic acid deficiency	0.495601	0
Aseptic necrosis of head of femur	0.495601	0
Aseptic necrosis of medial femoral condyle	0.495601	0
Aspergillus bronchitis	0.495601	0
Asthma without status asthmaticus	0.495601	0
At risk for imbalanced fluid volume	0.495601	0
At risk for nutritional problem	0.495601	0
At risk of complication of anesthesia	0.495601	0
At risk of elder neglect	0.495601	0
At risk of healthcare associated infection	0.495601	0
At risk of impaired respiratory system function	0.495601	0
At risk of ulcer of foot due to diabetes mellitus	0.495601	0
At risk of venous thromboembolus	0.495601	0
Ataxic nystagmus	0.495601	0
Atherosclerotic renal artery stenosis	0.495601	0
Athetoid cerebral palsy	0.495601	0
Atonic epilepsy	0.495601	0
Atresia and stenosis of large intestine, rectum and anal canal	0.495601	0
Atresia of the esophagus without tracheoesophageal fistula	0.495601	0
Atrioventricular conduction disorder	0.495601	0
Atrophic flaccid left tympanic membrane	0.495601	0
Atrophy of macula lutea	0.495601	0
Atrophy of skin due to topical corticosteroid	0.495601	0
Atrophy of temporalis muscle	0.495601	0
Atrophy of tongue	0.495601	0
Atypical fracture of femur	0.495601	0
Atypical glandular cells on anal Papanicolaou smear	0.495601	0
Atypical lobular hyperplasia of breast	0.495601	0
Atypical neuralgia	0.495601	0
Atypical psychosis	0.495601	0
Atypical squamous cells on vaginal Papanicolaou smear cannot exclude high grade squamous intraepithelial lesion	0.495601	0
Aura	0.495601	0
Autoimmune ganglionopathy	0.495601	0
Autonomic dysreflexia	0.495601	0
Autonomic ganglionopathy	0.495601	0
Autonomic nervous system disorder co-occurrent and due to neurodegenerative disorder	0.495601	0
Autosomal dominant nocturnal frontal lobe epilepsy	0.495601	0
Autosomal dominant nocturnal frontal lobe epilepsy, non-refractory	0.495601	0
AV node arrhythmia	0.495601	0
Avascular necrosis of the head of humerus	0.495601	0
Avulsion injury of fingernail	0.495601	0
B-cell prolymphocytic leukemia	0.495601	0
Baby birth weight 1.5 to 2 kilogram	0.495601	0
Baby birth weight less than 751gm	0.495601	0
Baby premature 24-26 weeks	0.495601	0
Baby premature 24 weeks	0.495601	0
Baby premature 25 weeks	0.495601	0
Baby premature 28-32 weeks	0.495601	0
Baclofen overdose	0.495601	0
Bacterial folliculitis	0.495601	0
Bacterial infection due to Serratia	0.495601	0
Bacterial sepsis	0.495601	0
Bancroftian elephantiasis	0.495601	0
Band neutrophil count above reference range	0.495601	0
Barretts esophagus with high grade dysplasia	0.495601	0
Barretts esophagus with low grade dysplasia	0.495601	0
Bartter syndrome	0.495601	0
Basal cell carcinoma of lower back	0.495601	0
Basal cell carcinoma of root of nose	0.495601	0
Basal cell carcinoma of tip of nose	0.495601	0
Basic learning problem	0.495601	0
Behavioral syndrome associated with physiological disturbance and physical factors	0.495601	0
Behcet's syndrome, neurologic type	0.495601	0
Belching symptom	0.495601	0
Bells palsy of right side of face	0.495601	0
Bence-Jones proteinuria	0.495601	0
Benign carcinoid tumor of cecum	0.495601	0
Benign carcinoid tumor of ileum	0.495601	0
Benign carcinoid tumor of rectum	0.495601	0
Benign carcinoid tumor of stomach	0.495601	0
Benign esophageal stricture	0.495601	0
Benign mucous membrane pemphigoid	0.495601	0
Benign multirecurrent endothelioleukocytal meningitis	0.495601	0
Benign myoclonic epilepsy in infancy	0.495601	0
Benign neonatal familial convulsions	0.495601	0
Benign neoplasm of body of tongue	0.495601	0
Benign neoplasm of head	0.495601	0
Benign neoplasm of male genital organ	0.495601	0
Benign neoplasm of nervous system	0.495601	0
Benign neoplasm of peripheral nerve of head, face AND/OR neck	0.495601	0
Benign neoplasm of peripheral nerves of upper limb	0.495601	0
Benign neoplasm of skin of back	0.495601	0
Benign neoplasm of skin of external auditory meatus	0.495601	0
Benign neoplasm of skin of head and neck	0.495601	0
Benign neoplasm of skin of lower leg	0.495601	0
Benign neoplasm of tonsil	0.495601	0
Benign neuroendocrine neoplasm of ileum	0.495601	0
Benign tumor of endocrine pancreas	0.495601	0
Benzodiazepine intoxication	0.495601	0
Benzodiazepine misuse	0.495601	0
Bilateral acute deep vein thrombosis of femoral veins	0.495601	0
Bilateral adhesive capsulitis of shoulders	0.495601	0
Bilateral ankle joint pain	0.495601	0
Bilateral anterior subcapsular polar senile cataract of eyes	0.495601	0
Bilateral cataract of eyes caused by drug	0.495601	0
Bilateral chronic deep venous thrombosis of lower extremities	0.495601	0
Bilateral chronic follicular conjunctivitis	0.495601	0
Bilateral cicatricial ectropion	0.495601	0
Bilateral complete cleft palate with cleft lip	0.495601	0
Bilateral conjunctival hyperemia	0.495601	0
Bilateral contracture of muscle of feet	0.495601	0
Bilateral embolism of middle cerebral arteries	0.495601	0
Bilateral eversion of lacrimal punctum of eyelids	0.495601	0
Bilateral eye band keratopathy	0.495601	0
Bilateral eye strain	0.495601	0
Bilateral femoral hernia	0.495601	0
Bilateral gangrene of feet	0.495601	0
Bilateral incomplete cleft palate and bilateral incomplete cleft lip	0.495601	0
Bilateral mild nonproliferative retinopathy due to diabetes mellitus type 1	0.495601	0
Bilateral neovascularization of corneas	0.495601	0
Bilateral occlusion of branch retinal arteries	0.495601	0
Bilateral osteoarthritis of finger of hands	0.495601	0
Bilateral paralytic syndrome as late effect of stroke	0.495601	0
Bilateral posterior synechiae of iris eyes	0.495601	0
Bilateral proliferative retinopathy of eyes due to diabetes mellitus type 1	0.495601	0
Bilateral retinal neovascularization	0.495601	0
Bilateral retinitis of eyes	0.495601	0
Bilateral spasm of accommodation	0.495601	0
Bilateral tailor's bunion of feet	0.495601	0
Bilateral tenosynovitis of radial styloids	0.495601	0
Bilateral testicular pain	0.495601	0
Bilateral tympanosclerosis	0.495601	0
Bilateral ulcer of marginal cornea of eyes	0.495601	0
Biliary anastomotic leak	0.495601	0
Bilious vomit	0.495601	0
Bilirubinuria	0.495601	0
Binocular diplopia	0.495601	0
Binocular vision disorder	0.495601	0
Bipolar affective disorder, currently manic, in full remission	0.495601	0
Bipolar type II disorder currently in full remission	0.495601	0
Birth trauma	0.495601	0
Bitemporal hemianopia	0.495601	0
Blastic phase chronic myeloid leukemia	0.495601	0
Blastomycosis-like pyoderma	0.495601	0
Bleeding from anus	0.495601	0
Bleeding gastric varices	0.495601	0
Bleeding skin	0.495601	0
Blepharophimosis epicanthus inversus ptosis syndrome	0.495601	0
Bliateral recurrent pterygium of eye	0.495601	0
Blind loop syndrome	0.495601	0
Blister of elbow without infection	0.495601	0
Blister of foot with infection	0.495601	0
Blister of forearm without infection	0.495601	0
Blister of hand with infection	0.495601	0
Blister of skin	0.495601	0
Blister of skin without infection	0.495601	0
Blister of wrist without infection	0.495601	0
Blood coagulation disorder due to liver disease	0.495601	0
Blood culture positive for microorganism	0.495601	0
Blood group B Rh(D) positive	0.495601	0
Bloodstained sputum	0.495601	0
Blunt injury of eye	0.495601	0
Boil of upper limb	0.495601	0
Boils of multiple sites	0.495601	0
Bone finding	0.495601	0
Bone marrow depression	0.495601	0
Bony pelvic pain	0.495601	0
Brain damage due to hypoxia	0.495601	0
Brain stem contusion without open intracranial wound AND with loss of consciousness	0.495601	0
Brain ventricular shunt displacement	0.495601	0
Brain ventricular shunt obstruction	0.495601	0
Brainstem stroke syndrome	0.495601	0
Breath holding with temper	0.495601	0
Breath smells unpleasant	0.495601	0
Broad ligament varices	0.495601	0
Broken tooth with complication	0.495601	0
Brunescent cataract of right eye	0.495601	0
Bucket handle tear of medial meniscus of knee	0.495601	0
Buffalo hump	0.495601	0
Bullous aphakic keratopathy following cataract surgery	0.495601	0
Burn by hot liquid	0.495601	0
Burn erythema of abdominal wall	0.495601	0
Burn injury of skin of finger	0.495601	0
Burn involving 80-89 percent of body surface, with 10-19 percent of body surface with full thickness burn	0.495601	0
Burn of cornea and conjunctival sac	0.495601	0
Burn of cornea of right eye	0.495601	0
Burn of multiple sites of upper limb	0.495601	0
Burn of toe	0.495601	0
Burning feet syndrome	0.495601	0
Burning sensation in eye	0.495601	0
Bursa disorder of right shoulder region	0.495601	0
Burst fracture of cervical vertebra	0.495601	0
Burst fracture of fourth thoracic vertebra	0.495601	0
Burst fracture of ninth thoracic vertebra	0.495601	0
Byssinosis	0.495601	0
Calcaneal petechiae	0.495601	0
Calcific chronic pancreatitis	0.495601	0
Calcification of spleen	0.495601	0
Calcium deficiency	0.495601	0
Candidal balano-posthitis	0.495601	0
Cannabis dependence in remission	0.495601	0
Capillary leak syndrome	0.495601	0
Carbuncle of back	0.495601	0
Carbuncle of upper arm and forearm	0.495601	0
Carcinoid tumor of intestine	0.495601	0
Carcinoid tumor of rectum	0.495601	0
Carcinoma in situ of hard palate	0.495601	0
Carcinoma in situ of trachea	0.495601	0
Carcinoma in situ of vagina	0.495601	0
Carcinoma of appendix	0.495601	0
Carcinoma of cervical part of esophagus	0.495601	0
Carcinoma of nasal septum	0.495601	0
Carcinoma of small intestine	0.495601	0
Cardiac dilatation	0.495601	0
Cardiac disease in pregnancy	0.495601	0
Carnitine deficiency due to inborn error of metabolism	0.495601	0
Caroli disease	0.495601	0
Carotid artery finding	0.495601	0
Carotid cavernous fistula	0.495601	0
Carphologia	0.495601	0
Cat scratch disease	0.495601	0
Cat scratch injury	0.495601	0
Catatonic excitement	0.495601	0
Cauda equina syndrome not affecting bladder	0.495601	0
Cavernous sinus syndrome	0.495601	0
Cavovarus deformity of foot	0.495601	0
Cecal volvulus	0.495601	0
Cellulitis caused by Staphylococcus aureus	0.495601	0
Cellulitis of flank	0.495601	0
Cellulitis of lip	0.495601	0
Cellulitis of perineum	0.495601	0
Cellulitis of right forearm	0.495601	0
Cellulitis of right hand	0.495601	0
Cellulitis of right thigh	0.495601	0
Cellulitis of scrotum	0.495601	0
Cellulitis of skin	0.495601	0
Cellulitis of toe of left foot	0.495601	0
Cellulitis of wrist	0.495601	0
Central cervical cord injury, without spinal bony injury, C5-7	0.495601	0
Central nervous system dysfunction in newborn	0.495601	0
Central retinal vein occlusion with macular edema	0.495601	0
Central scotoma of right eye	0.495601	0
Cerebellar ataxia associated with another disorder	0.495601	0
Cerebral abscess	0.495601	0
Cerebral arteriosclerosis	0.495601	0
Cerebral ataxia	0.495601	0
Cerebral hyponatremia	0.495601	0
Cerebral infarction due to vertebral artery occlusion	0.495601	0
Cerebral ischemic stroke due to occlusion of extracranial large artery	0.495601	0
Cerebral venous thrombosis of cortical vein	0.495601	0
Cerebrovascular accident due to occlusion of right posterior cerebral artery	0.495601	0
Cerebrovascular accident due to stenosis of left vertebral artery	0.495601	0
Cervical auricle	0.495601	0
Cervical cerclage suture present	0.495601	0
Cervical disc prolapse with myelopathy	0.495601	0
Cervical discharge	0.495601	0
Chafing of skin	0.495601	0
Chalasia of lower esophageal sphincter	0.495601	0
Changing shape of pigmented skin lesion	0.495601	0
Chemical burn injury to conjunctiva	0.495601	0
Chemical burn of left eye	0.495601	0
Chiari malformation type II	0.495601	0
Child in welfare custody	0.495601	0
Child victim of psychological or emotional abuse	0.495601	0
Choking due to food in larynx	0.495601	0
Cholestatic jaundice syndrome	0.495601	0
Cholinergic urticaria	0.495601	0
Chondritis of right external ear	0.495601	0
Chondrocalcinosis-pyrophosphate crystals, of the hand	0.495601	0
Chondrocalcinosis of joint of ankle AND/OR foot	0.495601	0
Chondrocalcinosis of joint of left knee	0.495601	0
Chondromalacia of right hip	0.495601	0
Chordoma of thoracic spine	0.495601	0
Chordoma of vertebral column	0.495601	0
Chorioretinal atrophy	0.495601	0
Choroidal atrophy	0.495601	0
Choroidal detachment of right eye	0.495601	0
Choroidal effusion	0.495601	0
Choroidal rupture	0.495601	0
Chromophobe renal cell carcinoma	0.495601	0
Chronic active type B viral hepatitis	0.495601	0
Chronic appendicitis	0.495601	0
Chronic arthralgia of temporomandibular joint	0.495601	0
Chronic central neuropathic pain	0.495601	0
Chronic cerebral ischemia	0.495601	0
Chronic dacryoadenitis	0.495601	0
Chronic deep vein thrombosis of right axillary vein	0.495601	0
Chronic deep venous thrombosis	0.495601	0
Chronic deep venous thrombosis of left calf	0.495601	0
Chronic deep venous thrombosis of popliteal vein of left leg	0.495601	0
Chronic deep venous thrombosis of right lower extremity	0.495601	0
Chronic deep venous thrombosis of tibial vein	0.495601	0
Chronic deep venous thrombosis of tibial vein of right leg	0.495601	0
Chronic diarrhea of infants AND/OR young children	0.495601	0
Chronic disease of ear	0.495601	0
Chronic duodenal ulcer without hemorrhage, without perforation AND without obstruction	0.495601	0
Chronic eczema	0.495601	0
Chronic eosinophilic leukemia	0.495601	0
Chronic folliculitis	0.495601	0
Chronic gastric ulcer with hemorrhage and with obstruction	0.495601	0
Chronic gastric ulcer with hemorrhage AND with perforation but without obstruction	0.495601	0
Chronic gastric ulcer with perforation but without obstruction	0.495601	0
Chronic gastrojejunal ulcer with hemorrhage	0.495601	0
Chronic gastrojejunal ulcer with perforation	0.495601	0
Chronic gonorrhea lower genitourinary tract	0.495601	0
Chronic gout of ankle without tophus due to renal impairment	0.495601	0
Chronic hyperkalemia	0.495601	0
Chronic iridocyclitis of left eye	0.495601	0
Chronic laryngitis and laryngotracheitis	0.495601	0
Chronic lung disease due to surfactant disorder	0.495601	0
Chronic lymphocytic prolymphocytic leukemia syndrome	0.495601	0
Chronic mastitis	0.495601	0
Chronic monocytic leukemia in relapse	0.495601	0
Chronic mycotic otitis externa	0.495601	0
Chronic myocardial ischemia	0.495601	0
Chronic nephritic syndrome, diffuse mesangiocapillary glomerulonephritis	0.495601	0
Chronic osteomyelitis of femur	0.495601	0
Chronic osteomyelitis of foot	0.495601	0
Chronic osteomyelitis of humerus with draining sinus	0.495601	0
Chronic osteomyelitis of left femur	0.495601	0
Chronic osteomyelitis of pelvis	0.495601	0
Chronic osteomyelitis of shoulder	0.495601	0
Chronic pain in face	0.495601	0
Chronic paranoid psychosis	0.495601	0
Chronic peptic ulcer with hemorrhage but without obstruction	0.495601	0
Chronic pericarditis	0.495601	0
Chronic pulmonary coccidioidomycosis	0.495601	0
Chronic pulmonary insufficiency following surgery	0.495601	0
Chronic pyelonephritis without medullary necrosis	0.495601	0
Chronic recurrent sinusitis	0.495601	0
Chronic respiratory condition caused by fumes	0.495601	0
Chronic respiratory condition caused by vapors	0.495601	0
Chronic right-sided congestive heart failure	0.495601	0
Chronic right mastoiditis	0.495601	0
Chronic thyroiditis with transient thyrotoxicosis	0.495601	0
Chronic tophaceous gout of elbow due to renal impairment	0.495601	0
Chronic uterine inflammatory disease	0.495601	0
Cicatricial entropion of right lower eyelid	0.495601	0
Cicatricial lagophthalmos of lower eyelid	0.495601	0
Cicatricial lagophthalmos of right eyelid	0.495601	0
Cleft palate and bilateral cleft lip	0.495601	0
Clicking shoulder	0.495601	0
Clonic seizure	0.495601	0
Closed compression fracture sacrum	0.495601	0
Closed fracture distal femur, medial condyle	0.495601	0
Closed fracture distal phalanx, toe	0.495601	0
Closed fracture lumbar vertebra, spinous process	0.495601	0
Closed fracture lumbar vertebra, transverse process	0.495601	0
Closed fracture middle phalanx, toe	0.495601	0
Closed fracture of anatomical neck of proximal left humerus	0.495601	0
Closed fracture of capitate bone of wrist	0.495601	0
Closed fracture of condyle of tibia	0.495601	0
Closed fracture of cuneiform bone of foot	0.495601	0
Closed fracture of distal end of right tibia	0.495601	0
Closed fracture of fifth metacarpal bone of right hand	0.495601	0
Closed fracture of first metatarsal bone	0.495601	0
Closed fracture of fourth metacarpal	0.495601	0
Closed fracture of left femur	0.495601	0
Closed fracture of left lower limb	0.495601	0
Closed fracture of left upper limb	0.495601	0
Closed fracture of multiple left and right ribs	0.495601	0
Closed fracture of olecranon process of left ulna	0.495601	0
Closed fracture of phalanx of right great toe	0.495601	0
Closed fracture of phalanx of right index finger	0.495601	0
Closed fracture of second metacarpal	0.495601	0
Closed fracture of shaft of bone of forearm	0.495601	0
Closed fracture of shaft of fifth metacarpal bone	0.495601	0
Closed fracture of shaft of metacarpal bone of right hand	0.495601	0
Closed fracture of shaft of second metacarpal bone	0.495601	0
Closed fracture of shaft of third metacarpal bone	0.495601	0
Closed fracture of six ribs	0.495601	0
Closed fracture of third thoracic vertebra	0.495601	0
Closed fracture of tibial tuberosity	0.495601	0
Closed fracture of vault of skull with cerebral laceration AND/OR contusion	0.495601	0
Closed fracture of vault of skull with intracranial hemorrhage	0.495601	0
Closed fracture of vault of skull with loss of consciousness	0.495601	0
Closed fracture proximal humerus, three part	0.495601	0
Closed fracture scapula, blade	0.495601	0
Closed fracture thumb proximal phalanx	0.495601	0
Closed intra-articular fracture of head of femur	0.495601	0
Closed posterior dislocation of humerus	0.495601	0
Closed Salter-Harris type I fracture of lower epiphysis of femur	0.495601	0
Closed skull fracture with intracranial injury	0.495601	0
Closed traumatic dislocation of third cervical vertebra	0.495601	0
Closed traumatic dislocation patellofemoral joint, lateral	0.495601	0
Closed traumatic dislocation, proximal interphalangeal joint	0.495601	0
Closed trimalleolar fracture of right ankle	0.495601	0
Clubbing of toes	0.495601	0
Clumsiness	0.495601	0
Cobalamin A disease	0.495601	0
Cocaine-induced mood disorder	0.495601	0
Cocaine-induced psychotic disorder with hallucinations	0.495601	0
Cocaine delusional disorder	0.495601	0
Cochlear otosclerosis	0.495601	0
Cognitive developmental delay	0.495601	0
Cold injury	0.495601	0
Cold injury syndrome of newborn	0.495601	0
Colloid brain cyst	0.495601	0
Colonic hematoma	0.495601	0
Colostomy infection	0.495601	0
Combined aphasia	0.495601	0
Common atrioventricular-type ventricular septal defect	0.495601	0
Common peroneal neuropathy	0.495601	0
Complement 2 deficiency	0.495601	0
Complete lesion of cervical spinal cord at C6 level	0.495601	0
Complete lesion of lumbar spinal cord at L1 level	0.495601	0
Complete spinal cord injury at T1-T6 level	0.495601	0
Complex partial status epilepticus	0.495601	0
Complication after wiring of sternum	0.495601	0
Complication associated with insulin pump	0.495601	0
Complication due to colonic inflammatory polyps	0.495601	0
Complication due to vaccination	0.495601	0
Complication of infusion	0.495601	0
Complication of internal anastomosis AND/OR bypass of urinary tract including that involving intestinal tract	0.495601	0
Complication of reattached extremity AND/OR body part	0.495601	0
Complication of reattached upper extremity	0.495601	0
Complication of respiratory therapy procedure	0.495601	0
Compulsive self-biting behavior	0.495601	0
Conduct disorder, childhood-onset type	0.495601	0
Conductive hearing loss due to disorder of tympanic membrane	0.495601	0
Congenital abnormality of lacrimal drainage system	0.495601	0
Congenital absence of spleen	0.495601	0
Congenital absence of vertebra	0.495601	0
Congenital anomaly of anus	0.495601	0
Congenital anomaly of bile ducts	0.495601	0
Congenital anomaly of bronchus	0.495601	0
Congenital anomaly of cartilage	0.495601	0
Congenital anomaly of digestive system	0.495601	0
Congenital anomaly of gallbladder	0.495601	0
Congenital anomaly of heart valve	0.495601	0
Congenital anomaly of liver	0.495601	0
Congenital anomaly of mitral valve	0.495601	0
Congenital anomaly of optic nerve	0.495601	0
Congenital anomaly of ovary	0.495601	0
Congenital anomaly of rib	0.495601	0
Congenital anomaly of small intestine	0.495601	0
Congenital anomaly of toe	0.495601	0
Congenital anomaly of trachea	0.495601	0
Congenital atresia of aorta	0.495601	0
Congenital atresia of tricuspid valve	0.495601	0
Congenital capsular cataract	0.495601	0
Congenital central hypoventilation	0.495601	0
Congenital chordee	0.495601	0
Congenital cystic bronchiectasis	0.495601	0
Congenital cytomegalovirus infection	0.495601	0
Congenital deafness	0.495601	0
Congenital ectropion	0.495601	0
Congenital heart disease in pregnancy	0.495601	0
Congenital hemivertebra	0.495601	0
Congenital hydrocele	0.495601	0
Congenital hypoplasia of lung	0.495601	0
Congenital laryngeal stridor	0.495601	0
Congenital laryngocele	0.495601	0
Congenital laryngomalacia	0.495601	0
Congenital malformation of corpus callosum	0.495601	0
Congenital onychauxis	0.495601	0
Congenital posterolateral diaphragmatic hernia	0.495601	0
Congenital stenosis of nasolacrimal duct	0.495601	0
Congenital stenosis of tricuspid valve	0.495601	0
Congenital subaortic stenosis due to fibromuscular shelf	0.495601	0
Congenital subcapsular cataract	0.495601	0
Congenital torticollis	0.495601	0
Congenital tortuosity of branch of aortic arch	0.495601	0
Congenital tracheal fistula	0.495601	0
Congenital ventricular septal defect	0.495601	0
Congestive heart failure stage B due to ischemic cardiomyopathy	0.495601	0
Congo-Crimean hemorrhagic fever	0.495601	0
Conjoined twins	0.495601	0
Conjunctival cyst of left eye	0.495601	0
Conjunctival cyst of right eye	0.495601	0
Conjunctival deposit	0.495601	0
Conjunctivitis due to adenovirus	0.495601	0
Consciousness related finding	0.495601	0
Constant squint	0.495601	0
Contents of stool - finding	0.495601	0
Continuous acute alcoholic intoxication in alcoholism	0.495601	0
Contracture of joint of toe	0.495601	0
Contracture of left Achilles tendon	0.495601	0
Contusion of brain	0.495601	0
Contusion of cheek	0.495601	0
Contusion of colon	0.495601	0
Contusion of left ankle	0.495601	0
Contusion of lip	0.495601	0
Contusion of oral cavity	0.495601	0
Contusion of right elbow	0.495601	0
Contusion of right thumb	0.495601	0
Contusion of sacral region	0.495601	0
Contusion of spleen	0.495601	0
Contusion of thumb nail	0.495601	0
Contusion, shoulder and upper arm, multiple sites	0.495601	0
Convalescence	0.495601	0
Convalescence following rehabilitation therapy	0.495601	0
Corneal edema due to wearing of contact lenses	0.495601	0
Corneal graft disorder	0.495601	0
Corneal staphyloma	0.495601	0
Coronavirus infection	0.495601	0
Corticosteroid-induced glaucoma of left eye	0.495601	0
Cough on exercise	0.495601	0
Coxsackie meningitis	0.495601	0
Creatinine clearance-glomerular filtration abnormal	0.495601	0
Crush injury of right hand	0.495601	0
Crushing injury of foot	0.495601	0
Crushing injury of upper limb	0.495601	0
Crying, excessive	0.495601	0
Cryopyrin associated periodic syndrome	0.495601	0
Cryptococcal chorioretinitis	0.495601	0
Cryptococcus gattii or Cryptococcus neoformans	0.495601	0
Cryptococcus infection of the central nervous system	0.495601	0
Cryptosporidiosis	0.495601	0
Cupping of optic disc co-occurrent and due to open angle glaucoma	0.495601	0
Cushingoid facies	0.495601	0
Cut of hand	0.495601	0
Cutaneous graft-versus-host disease	0.495601	0
Cutaneous sarcoidosis	0.495601	0
Cyst of left orbit	0.495601	0
Cyst of upper eyelid	0.495601	0
Cystadenoma of pancreas	0.495601	0
Cytochrome-c oxidase deficiency	0.495601	0
Cytomegalovirus hepatitis	0.495601	0
Dactylitis of finger	0.495601	0
Decreased glucose level	0.495601	0
Decreased stool caliber	0.495601	0
Deep seated dermatophytosis	0.495601	0
Deep third degree burn of lower limb	0.495601	0
Deep third degree burn of multiple sites of lower limb	0.495601	0
Deep venous thrombosis of tibial vein	0.495601	0
Deficiencies of humoral immunity	0.495601	0
Deficiency of butyryl-CoA dehydrogenase	0.495601	0
Deficiency of saccadic eye movements	0.495601	0
Deficiency of steroid 21-monooxygenase	0.495601	0
Deficient blink reflex	0.495601	0
Degenerative polyarthritis	0.495601	0
Degenerative rupture of medial meniscus of left knee	0.495601	0
Dehiscence of fascia	0.495601	0
Delayed visual maturation	0.495601	0
Delirious	0.495601	0
Dementia associated with AIDS	0.495601	0
Demoralization	0.495601	0
Dentofacial functional anomaly	0.495601	0
Dependence on continuous supplemental oxygen	0.495601	0
Dependence on non-invasive ventilation	0.495601	0
Derangement of anterior horn of medial meniscus	0.495601	0
Dermatofibroma of left lower limb	0.495601	0
Dermatosis due to mites	0.495601	0
Dermoid cyst of face	0.495601	0
Detailed recall of dream	0.495601	0
Developmental reading disorder	0.495601	0
Developmental regression	0.495601	0
Developmental speech disorder	0.495601	0
Diabetes mellitus associated with genetic syndrome	0.495601	0
Diabetes mellitus caused by chemical	0.495601	0
Diabetes mellitus induced by non-steroid drugs	0.495601	0
Diabetes mellitus type 1 without retinopathy	0.495601	0
Diabetic dermopathy	0.495601	0
Diarrheal disorder	0.495601	0
Difficulty producing voiced sounds	0.495601	0
Diffuse dermatitis	0.495601	0
Diffuse non-Hodgkin's lymphoma, small cleaved cell (clinical)	0.495601	0
Dilatation of esophagus	0.495601	0
Dilated cardiomyopathy due to nutritional deficiency	0.495601	0
Dim vision	0.495601	0
Diphtheria radiculomyelitis	0.495601	0
Disease due to Enterovirus	0.495601	0
Disease due to West Nile virus	0.495601	0
Dislocation of ankle joint	0.495601	0
Dislocation of atlantoaxial joint	0.495601	0
Dislocation of knee joint	0.495601	0
Dislocation of tooth	0.495601	0
Disorder of androgen receptor	0.495601	0
Disorder of aortic arch and descending aorta	0.495601	0
Disorder of bile duct prosthesis	0.495601	0
Disorder of branched-chain amino acid metabolism	0.495601	0
Disorder of complement	0.495601	0
Disorder of cornea associated with contact lens	0.495601	0
Disorder of epiglottis	0.495601	0
Disorder of epiphysis	0.495601	0
Disorder of fatty acid metabolism	0.495601	0
Disorder of fluency	0.495601	0
Disorder of fracture healing	0.495601	0
Disorder of glycoprotein metabolism	0.495601	0
Disorder of hypoglossal nerve	0.495601	0
Disorder of left eye following cataract surgery	0.495601	0
Disorder of left patellofemoral joint	0.495601	0
Disorder of lymph node	0.495601	0
Disorder of middle ear	0.495601	0
Disorder of mucous membrane	0.495601	0
Disorder of nervous system due to West Nile virus	0.495601	0
Disorder of ornithine metabolism	0.495601	0
Disorder of oropharynx	0.495601	0
Disorder of pancreatic internal secretion	0.495601	0
Disorder of pinna	0.495601	0
Disorder of testis	0.495601	0
Disorder relating to long gestation AND/OR high birthweight	0.495601	0
Disorders of pyruvate metabolism and gluconeogenesis	0.495601	0
Displacement of musculoskeletal implant	0.495601	0
Disruptive mood dysregulation disorder	0.495601	0
Dissection of internal carotid artery	0.495601	0
Dissection of mesenteric artery	0.495601	0
Disseminated chorioretinitis	0.495601	0
Dissociated nystagmus	0.495601	0
Distal muscle weakness	0.495601	0
Disturbances of potassium balance of newborn	0.495601	0
Disturbances of sodium balance of newborn	0.495601	0
Diuresis	0.495601	0
Diverticular disease of both small and large intestine without perforation or abscess	0.495601	0
Diverticular disease of large intestine	0.495601	0
Diverticular disease of left side of colon	0.495601	0
Diverticulitis of cecum	0.495601	0
Doan-Wiseman syndrome	0.495601	0
Does mobilize using walker	0.495601	0
Double ureter	0.495601	0
Double Y syndrome	0.495601	0
Draining sinus co-occurrent and due to chronic osteomyelitis of right humerus	0.495601	0
Drash syndrome	0.495601	0
Dream enactment behavior	0.495601	0
Drug-induced autoimmune hemolytic anemia	0.495601	0
Drug-induced cataract	0.495601	0
Drug-induced dementia	0.495601	0
Drug-induced dyspepsia	0.495601	0
Drug-induced dystonia	0.495601	0
Drug-induced enteritis	0.495601	0
Drug-induced non autoimmune hemolytic anemia	0.495601	0
Drug exanthem	0.495601	0
Drug withdrawal headache	0.495601	0
Duane's syndrome	0.495601	0
Duodenal fistula	0.495601	0
Duodenal prolapse	0.495601	0
Dysesthesia of scalp	0.495601	0
Dysfunction of sphincter of Oddi	0.495601	0
Dyslipidemia due to type 1 diabetes mellitus	0.495601	0
Dysmetria	0.495601	0
Dysphagia lusoria	0.495601	0
Dystonic/rigid cerebral palsy	0.495601	0
Dystrophic calcification	0.495601	0
Earache symptoms	0.495601	0
Early gastric cancer	0.495601	0
Early infantile epileptic encephalopathy, non-refractory	0.495601	0
Ebola virus disease	0.495601	0
Ebstein's anomaly with atrial septal defect	0.495601	0
Eccrine porocarcinoma	0.495601	0
Ecthyma	0.495601	0
Edema of left upper arm	0.495601	0
Edema of newborn	0.495601	0
Edema of right lower eyelid	0.495601	0
Edema of right orbit	0.495601	0
Edema of right upper eyelid	0.495601	0
Edema of the tongue	0.495601	0
Edema of thigh	0.495601	0
Effects of exposure to extreme temperature	0.495601	0
Effusion of joint of right wrist	0.495601	0
Ehlers-Danlos syndrome	0.495601	0
Ehlers-Danlos syndrome, type 3	0.495601	0
EKG myocardial ischemia	0.495601	0
EKG: heart block	0.495601	0
EKG: Incomplete right bundle branch block	0.495601	0
EKG: right bundle branch block	0.495601	0
EKG: ventricular tachycardia	0.495601	0
Elbow joint unstable	0.495601	0
Electrolyte imbalance	0.495601	0
Electrolyte levels - finding	0.495601	0
Elevated diaphragm	0.495601	0
Elevated liver enzymes level due to cystic fibrosis	0.495601	0
Embolic infarction	0.495601	0
Embolism of artery of left lower limb	0.495601	0
Embryonal sarcoma of liver	0.495601	0
Empyema of gallbladder	0.495601	0
Encephalitis due to human herpes simplex virus	0.495601	0
Endocarditis with infective aneurysm	0.495601	0
Endogenous obesity	0.495601	0
Endophthalmitis of right eye	0.495601	0
Enlargement of orbit	0.495601	0
Enlarging abdominal aortic aneurysm	0.495601	0
Enophthalmos due to orbital tissue atrophy	0.495601	0
Enophthalmos due to surgery	0.495601	0
ENT symptoms	0.495601	0
Enterocolic fistula	0.495601	0
Enthesopathy of shoulder region	0.495601	0
Entrapment of left ulnar nerve	0.495601	0
Entropion of bilateral eyelids	0.495601	0
Entropion of left eyelid	0.495601	0
Entropion of left lower eyelid	0.495601	0
Eosinophilic granulomatosis with polyangiitis	0.495601	0
Eosinophilic meningitis	0.495601	0
Epidermal burn of forearm	0.495601	0
Epidermal burn of hand	0.495601	0
Epidermal burn of multiple sites	0.495601	0
Epidermal burn of palm	0.495601	0
Epidermal burn of right hand	0.495601	0
Epidermal burn of skin	0.495601	0
Epidermal burn of thigh	0.495601	0
Epidermal burn of thumb	0.495601	0
Epidermal burn of upper limb	0.495601	0
Epidermal nevus of trunk	0.495601	0
Epidermoid cyst of skin of chest	0.495601	0
Epiglottitis	0.495601	0
Epileptic seizures - atonic	0.495601	0
Episodic opioid dependence	0.495601	0
Episodic recurrent vertigo	0.495601	0
Erectile dysfunction following simple prostatectomy	0.495601	0
Erosive oral lichen planus	0.495601	0
Eruptive keratoacanthoma	0.495601	0
Eruptive xanthoma	0.495601	0
Erythema chronica migrans	0.495601	0
Erythematous rash	0.495601	0
Erythrasma	0.495601	0
Erythroleukemia, FAB M6	0.495601	0
Erythroleukemia, FAB M6 in remission	0.495601	0
Escape of lymph	0.495601	0
Escape of urine from transplanted ureter	0.495601	0
Esophagitis caused by Cytomegalovirus	0.495601	0
Esoptropia of bilateral eyes	0.495601	0
Essential hypernatremia	0.495601	0
Eumycotic mycetoma	0.495601	0
Exfoliation of teeth due to systemic disease	0.495601	0
Extrahepatic obstructive biliary disease	0.495601	0
Extreme exhaustion	0.495601	0
Exudative pleural effusion	0.495601	0
Facet joint pain	0.495601	0
Factor VII deficiency	0.495601	0
Failed attempted termination of pregnancy complicated by damage to pelvic organ and/or tissues	0.495601	0
Failure of cardiac valve prosthesis	0.495601	0
False-positive serological test for syphilis	0.495601	0
Familial disease	0.495601	0
Familial mitral valve prolapse	0.495601	0
Familial non-neuropathic amyloidosis	0.495601	0
Fat embolism	0.495601	0
Fat necrosis of pancreas	0.495601	0
Fear of falling	0.495601	0
Febrile infection related epilepsy syndrome	0.495601	0
Fecal impaction of colon	0.495601	0
Feces color: tarry	0.495601	0
Feeling faint	0.495601	0
Female infertility - cervical/vaginal	0.495601	0
Female infertility due to structural congenital anomaly of cervix	0.495601	0
Female infertility of uterine origin	0.495601	0
Female restricted epilepsy with intellectual disability syndrome	0.495601	0
Female sexual arousal disorder	0.495601	0
Fetal alcohol syndrome	0.495601	0
Fetal or neonatal effect of hallucinogenic agent transmitted via placenta and/or breast milk	0.495601	0
Fetal or neonatal effect of incompetent cervix	0.495601	0
Fetal or neonatal effect of maternal incompetent cervix	0.495601	0
Fetal or neonatal effect of meconium passage during delivery	0.495601	0
Fetal or neonatal effect of placental or breast transfer of narcotics	0.495601	0
Fever due to infection	0.495601	0
Fibrinogen abnormality	0.495601	0
Fibroadenoma of right breast	0.495601	0
Fibrosis of lung caused by radiation	0.495601	0
Filamentary keratitis of left eye	0.495601	0
Finding of body product	0.495601	0
Finding of defecation	0.495601	0
Finding of elbow region	0.495601	0
Finding of motor response	0.495601	0
Finding of movement	0.495601	0
Finding of range of joint movement	0.495601	0
Finding of skin healing	0.495601	0
Finding related to ability to perform toileting activities	0.495601	0
Fine motor impairment	0.495601	0
Fistula of enterostomy	0.495601	0
Fistula of knee joint	0.495601	0
Fistula of skin	0.495601	0
Flail joint	0.495601	0
Flap disorder	0.495601	0
Fluency disorder as sequela of cerebrovascular disease	0.495601	0
Focal active colitis	0.495601	0
Focal motor weakness	0.495601	0
Focal myoclonus	0.495601	0
Foot normal	0.495601	0
Foreign body in nostril	0.495601	0
Foreign body in penis	0.495601	0
Foreign body in trachea	0.495601	0
Foreign body of skin of buttock	0.495601	0
Foreign body of skin of knee	0.495601	0
Foreign body sensation	0.495601	0
Foreskin does not retract	0.495601	0
Foster-Kennedy syndrome	0.495601	0
Fracture dislocation of joint of shoulder girdle	0.495601	0
Fracture dislocation of spine	0.495601	0
Fracture of capitate bone of wrist	0.495601	0
Fracture of cuneiform	0.495601	0
Fracture of iliac crest	0.495601	0
Fracture of malar and maxillary bones	0.495601	0
Fracture of multiple bones	0.495601	0
Fracture of multiple sites of phalanges of hand	0.495601	0
Fracture of posterior vertebral body of thoracic vertebra	0.495601	0
Fracture of proximal epiphysis of femur	0.495601	0
Fracture of shaft of fibula	0.495601	0
Fracture of sixth cervical vertebra	0.495601	0
Fracture of spinous process of cervical vertebra	0.495601	0
Fracture of spinous process of lumbar vertebra	0.495601	0
Fracture of sternal end of clavicle	0.495601	0
Fracture of trapezoidal bone of wrist	0.495601	0
Fracture of upper end of lower leg	0.495601	0
Fracture of zygomatic process	0.495601	0
Fractured nasal septum	0.495601	0
Fragile X syndrome	0.495601	0
Frontal bossing	0.495601	0
Fructose metabolism disorder	0.495601	0
Full thickness burn of lower limb	0.495601	0
Full thickness burn of multiple sites of trunk	0.495601	0
Full thickness macular hole of right eye	0.495601	0
Functional disorder	0.495601	0
Fungal arthritis	0.495601	0
Fungal chorioretinitis	0.495601	0
Fungal infection of brain	0.495601	0
Furred tongue	0.495601	0
Furuncle of left upper limb	0.495601	0
Furuncle of right lower limb	0.495601	0
Furuncle of wrist	0.495601	0
Gagging	0.495601	0
Galactosemia	0.495601	0
Gallop rhythm	0.495601	0
Ganglioglioma	0.495601	0
Ganglion cyst of right hand	0.495601	0
Gangrene due to diabetes mellitus	0.495601	0
Gangrene due to Raynaud disease	0.495601	0
Gastric fistula	0.495601	0
Gastric hemorrhage due to alcoholic gastritis	0.495601	0
Gastric ulcer with hemorrhage and perforation	0.495601	0
Gastroenteritis presumed infectious	0.495601	0
Gastrointestinal disorder due to food allergy	0.495601	0
Gastrointestinal hormone level - finding	0.495601	0
General disseminated chorioretinitis	0.495601	0
General paresis - neurosyphilis	0.495601	0
Generalized abdominal rigidity	0.495601	0
Generalized aphthosis	0.495601	0
Generalized arthritis	0.495601	0
Generalized atherosclerosis	0.495601	0
Generalized dystonia	0.495601	0
Generalized retinal degeneration	0.495601	0
Generalized severe chronic periodontitis	0.495601	0
Geniculate ganglionitis	0.495601	0
Genital finding	0.495601	0
Genitourinary congenital anomalies	0.495601	0
Genitourinary myiasis	0.495601	0
Germ cell tumor of the brain	0.495601	0
Giant comedo	0.495601	0
Gingivae finding	0.495601	0
Glaucoma suspect of bilateral eyes caused by corticosteroid	0.495601	0
Glycogen storage disease, type I	0.495601	0
Gout of knee due to renal impairment	0.495601	0
Gouty tophus of bilateral olecranon bursae	0.495601	0
Gouty tophus of olecranon bursa	0.495601	0
Graft failure due to thrombosis	0.495601	0
Gram-negative bacterial cellulitis	0.495601	0
Granular corneal dystrophy	0.495601	0
Granulation of skin	0.495601	0
Granuloma faciale	0.495601	0
Granuloma of intestine	0.495601	0
Granuloma of surgical wound	0.495601	0
Granulomatous disorder	0.495601	0
Greater trochanteric pain syndrome of right lower limb	0.495601	0
Gunshot wound of abdomen region	0.495601	0
Gunshot wound of head	0.495601	0
Gunshot wound of neck	0.495601	0
Gunshot wound of upper limb	0.495601	0
Guttate psoriasis	0.495601	0
Haemophilus infection	0.495601	0
Hairy cell leukemia variant	0.495601	0
Hallucinogen delusional disorder	0.495601	0
Hallucinogen dependence	0.495601	0
Hand and wrist extensor tendon rupture	0.495601	0
Hand wart	0.495601	0
Hangman's fracture	0.495601	0
Harmful pattern of use of nicotine	0.495601	0
Heart failure as a complication of care	0.495601	0
Heart valve stenosis	0.495601	0
Heat exhaustion	0.495601	0
Heavy-for-dates at birth regardless of gestation period	0.495601	0
Helicobacter-associated pyloric ulcer	0.495601	0
Hemangioma of face	0.495601	0
Hemangioma of retina	0.495601	0
Hemarthrosis of left elbow	0.495601	0
Hemarthrosis of multiple sites	0.495601	0
Hemarthrosis of shoulder region	0.495601	0
Hemarthrosis of the ankle	0.495601	0
Hematoma of axilla	0.495601	0
Hematoma of left thigh	0.495601	0
Hematoma of oral cavity	0.495601	0
Hematoma of spleen without rupture of capsule AND without open wound into abdominal cavity	0.495601	0
Hematuria co-occurrent and due to chronic cystitis	0.495601	0
Hematuria co-occurrent and due to chronic interstitial cystitis	0.495601	0
Hemodynamic instability	0.495601	0
Hemoglobin A1C - diabetic control finding	0.495601	0
Hemoglobin E/beta thalassemia disease	0.495601	0
Hemolytic anemia due to drugs	0.495601	0
Hemophagocytic lymphohistiocytosis due to infection	0.495601	0
Hemophilic arthropathy	0.495601	0
Hemopneumothorax	0.495601	0
Hemorrhage of bilateral vitreous bodies	0.495601	0
Hemorrhage of kidney	0.495601	0
Hemorrhagic choroidal detachment	0.495601	0
Heparin overdose	0.495601	0
Hepatic artery stenosis	0.495601	0
Hepatic artery thrombosis	0.495601	0
Hepatic coma due to acute hepatitis B with delta agent	0.495601	0
Hepatic coma due to chronic hepatic failure	0.495601	0
Hepatic granuloma	0.495601	0
Hepatic granulomas in sarcoidosis	0.495601	0
Hepatitis D superinfection of hepatitis B carrier	0.495601	0
Hepatocellular liver damage	0.495601	0
Hepatosplenic T-cell lymphoma	0.495601	0
Hereditary acrodermatitis enteropathica	0.495601	0
Hereditary angioedema	0.495601	0
Hereditary breast and ovarian cancer syndrome	0.495601	0
Hereditary choroidal dystrophy	0.495601	0
Hereditary lymphedema	0.495601	0
Hereditary pancreatitis	0.495601	0
Herpangina	0.495601	0
Herpes simplex dendritic keratitis	0.495601	0
Herpes simplex eyelid dermatitis	0.495601	0
Herpes zoster infection of oral mucosa	0.495601	0
High astigmatism of bilateral eyes	0.495601	0
High grade squamous intraepithelial lesion on vaginal Papanicolaou smear	0.495601	0
High head at term	0.495601	0
Hip pathological dislocation	0.495601	0
Histiocytic neoplasm	0.495601	0
Histoplasmosis syndrome of bilateral eyes	0.495601	0
Histoplasmosis syndrome of right eye	0.495601	0
Histrionic personality disorder	0.495601	0
Hodgkin's disease in remission	0.495601	0
Hodgkin's disease of lymph nodes of axilla AND/OR upper limb	0.495601	0
Hodgkin's disease of spleen	0.495601	0
Hodgkin's disease, mixed cellularity of intrathoracic lymph nodes	0.495601	0
Hodgkin's disease, mixed cellularity of lymph nodes of multiple sites	0.495601	0
Hodgkin's disease, nodular sclerosis of lymph nodes of head, face and neck	0.495601	0
Hodgkin's disease, nodular sclerosis of lymph nodes of inguinal region and lower limb	0.495601	0
Hodgkin's granuloma of lymph nodes of inguinal region and lower limb	0.495601	0
Hodgkin's granuloma of lymph nodes of inguinal region AND/OR lower limb	0.495601	0
Hodgkin's paragranuloma of lymph nodes of inguinal region AND/OR lower limb	0.495601	0
Hodgkin's sarcoma of lymph nodes of multiple sites	0.495601	0
Homocystinemia	0.495601	0
Horizontal nystagmus	0.495601	0
Hospitalism	0.495601	0
Hydrocephalus due to Arnold Chiari malformation type 2	0.495601	0
Hydronephrosis due to ureteral stricture	0.495601	0
Hypercalcemia due to granulomatous disease	0.495601	0
Hyperchlorhydria	0.495601	0
Hypereosinophilic syndrome	0.495601	0
Hyperglycinemia	0.495601	0
Hyperhidrosis of axilla	0.495601	0
Hyperimmunoglobulin M syndrome	0.495601	0
Hypermature senile cataract	0.495601	0
Hypermature senile cataract of left eye	0.495601	0
Hyperopic astigmatism	0.495601	0
Hyperosmolar coma due to secondary diabetes mellitus	0.495601	0
Hyperosmolar coma due to type 1 diabetes mellitus	0.495601	0
Hyperparathyroidism due to intestinal malabsorption	0.495601	0
Hyperphosphatasemia tarda	0.495601	0
Hypersexuality state	0.495601	0
Hypertelorism	0.495601	0
Hypertension in chronic kidney disease stage 4 due to type 2 diabetes mellitus	0.495601	0
Hypertension secondary to kidney transplant	0.495601	0
Hypertrophic cardiomyopathy without obstruction	0.495601	0
Hypertrophic lichen planus	0.495601	0
Hypertrophy of gingiva	0.495601	0
Hyperviscosity	0.495601	0
Hyphema of left eye	0.495601	0
Hyphema of right eye	0.495601	0
Hypnapompic hallucinations	0.495601	0
Hypoalbuminemia due to protein calorie malnutrition	0.495601	0
Hypochloremic alkalosis	0.495601	0
Hypochondriasis	0.495601	0
Hypodermic needle injury	0.495601	0
Hypogonadism with anosmia	0.495601	0
Hypokalemia, ECF to ICF shifts	0.495601	0
Hypokinesis of cardiac wall	0.495601	0
Hypoplasia of mandibular bone	0.495601	0
Hypothalamic obesity	0.495601	0
Hypotonic bladder	0.495601	0
Hypotonic cerebral palsy	0.495601	0
Hypoventilation during sleep due to neuromuscular disorder	0.495601	0
Idiopathic hypereosinophilic syndrome	0.495601	0
Idiopathic hypoparathyroidism	0.495601	0
Idiopathic pulmonary hemosiderosis	0.495601	0
Idiopathic transverse myelitis	0.495601	0
Ileostomy bag changed	0.495601	0
Iliac blood vessel injury	0.495601	0
Iliac crest spur	0.495601	0
Iliopsoas bursitis of right hip	0.495601	0
Immersion foot	0.495601	0
Immobility stiffness	0.495601	0
Immobility syndrome	0.495601	0
Immunodeficiency caused by long term therapeutic use of drug	0.495601	0
Immunodeficiency secondary to corticosteroid	0.495601	0
Impaired glucose tolerance in obese	0.495601	0
Impaired psychomotor performance	0.495601	0
Impairment level: profound impairment of both eyes	0.495601	0
Implant site reaction	0.495601	0
Implanted defibrillator electrode displacement	0.495601	0
Inappropriate behavior	0.495601	0
Inborn error of metabolism	0.495601	0
Incisional hernia with gangrene	0.495601	0
Inclusion conjunctivitis of the adult	0.495601	0
Incomplete tetraplegia due to spinal cord lesion at C1-C4 level	0.495601	0
Incomplete transverse lesion of thoracic spinal cord	0.495601	0
Increased globulin	0.495601	0
Indirect inguinal hernia	0.495601	0
Induced hypothermia	0.495601	0
Induced psychotic disorder	0.495601	0
Infantile apnea	0.495601	0
Infected abrasion of skin of right lower leg	0.495601	0
Infected pancreatic pseudocyst	0.495601	0
Infected plate or screw	0.495601	0
Infected tissue expander	0.495601	0
Infection associated with neurological device	0.495601	0
Infection associated with totally implantable venous access device	0.495601	0
Infection by Coccidioides immitis	0.495601	0
Infection by Cryptosporidium	0.495601	0
Infection by larvae of Trichinella spiralis	0.495601	0
Infection by Pasteurella multocida	0.495601	0
Infection by Strongyloides stercoralis	0.495601	0
Infection by Taenia	0.495601	0
Infection caused by Actinomycetales	0.495601	0
Infection caused by Streptococcus mitis group	0.495601	0
Infection due to Bacteroides	0.495601	0
Infection due to Mycobacterium gordonae	0.495601	0
Infection due to Mycobacterium kansasii	0.495601	0
Infection due to Mycobacteroides abscessus	0.495601	0
Infection due to Mycoplasma pneumoniae	0.495601	0
Infection due to vancomycin resistant enterococcus	0.495601	0
Infection following immunization	0.495601	0
Infection of amniotic cavity	0.495601	0
Infection of anus and rectum caused by Neisseria gonorrhoeae	0.495601	0
Infection of arteriovenous graft for hemodialysis	0.495601	0
Infection of biliary tract	0.495601	0
Infection of bone associated with another disease	0.495601	0
Infection of bone of tibia and/or fibula	0.495601	0
Infection of external auditory canal	0.495601	0
Infection of hemodialysis arteriovenous fistula	0.495601	0
Infection of lung caused by Mycobacterium kansasii	0.495601	0
Infection of right eye	0.495601	0
Infection of total shoulder joint prosthesis	0.495601	0
Infections of bladder in pregnancy	0.495601	0
Infectious granuloma	0.495601	0
Infective aortitis	0.495601	0
Infective discitis	0.495601	0
Infective otitis externa of left ear	0.495601	0
Infective otitis media	0.495601	0
Infective polyarthritis	0.495601	0
Infective vaginitis	0.495601	0
Inferior vena cava stenosis	0.495601	0
Infestation by fly larvae	0.495601	0
Inflammatory pseudotumor of orbit	0.495601	0
Infundibular pulmonic stenosis	0.495601	0
Inhalant abuse	0.495601	0
Initial insomnia	0.495601	0
Injury due to blast from self-propelled missile	0.495601	0
Injury due to car accident	0.495601	0
Injury due to legal intervention by firearm	0.495601	0
Injury due to legal restraint by manhandling	0.495601	0
Injury of anus	0.495601	0
Injury of axillary nerve	0.495601	0
Injury of cervical nerve roots	0.495601	0
Injury of digital nerve	0.495601	0
Injury of ear	0.495601	0
Injury of femoral vein	0.495601	0
Injury of flexor muscle and tendon of thumb at forearm level	0.495601	0
Injury of greater saphenous vein at lower leg level	0.495601	0
Injury of inferior mesenteric artery	0.495601	0
Injury of inferior vena cava	0.495601	0
Injury of internal carotid artery	0.495601	0
Injury of left elbow region	0.495601	0
Injury of ligament of knee	0.495601	0
Injury of male external genital organs	0.495601	0
Injury of median nerve in wrist	0.495601	0
Injury of multiple blood vessels of head AND/OR neck	0.495601	0
Injury of multiple intra-abdominal organs	0.495601	0
Injury of nerve of shoulder region	0.495601	0
Injury of patella	0.495601	0
Injury of peripheral nerve plexus	0.495601	0
Injury of peritoneum without open wound into abdominal cavity	0.495601	0
Injury of retroperitoneum without open wound into abdominal cavity	0.495601	0
Injury of right internal jugular vein	0.495601	0
Injury of tongue	0.495601	0
Injury of trochlear nerve	0.495601	0
Injury of ulnar nerve at forearm level	0.495601	0
Injury of upper arm	0.495601	0
Injury to blood vessel of neck	0.495601	0
Insect bite to leg - nonvenomous	0.495601	0
Insect bite, nonvenomous, of scrotum and testis	0.495601	0
Insect bite, nonvenomous, of shoulder	0.495601	0
Insect bite, nonvenomous, of shoulder and upper arm, infected	0.495601	0
Inspiratory wheezing	0.495601	0
Instability of left shoulder joint	0.495601	0
Instability of right elbow joint	0.495601	0
Insulin dependent diabetes mellitus type 1A	0.495601	0
Intentional opioid receptor agonist poisoning	0.495601	0
Intermittent alternating exotropia	0.495601	0
Intermittent drowsiness	0.495601	0
Intermittent exotropia of left eye	0.495601	0
Intermittent urinary incontinence	0.495601	0
Internal injury of abdominal organ	0.495601	0
Internuclear ophthalmoplegia	0.495601	0
Intervertebral disc rupture	0.495601	0
Intestinal infectious disease due to anaerobic bacteria	0.495601	0
Intestinal infectious disease due to Gram-negative bacteria	0.495601	0
Intestinal obstruction due to colonic inflammatory polyps	0.495601	0
Intestinal obstruction due to Crohn's disease of small and large intestine	0.495601	0
Intestinovaginal fistula	0.495601	0
Intracranial hematoma	0.495601	0
Intracranial hemorrhage following injury with moderate loss of consciousness	0.495601	0
Intracranial hemorrhage following injury with open intracranial wound AND loss of consciousness	0.495601	0
Intracranial nontraumatic hemorrhage of fetus and newborn	0.495601	0
Intractable low back pain	0.495601	0
Intraductal papilloma of right breast	0.495601	0
Intraocular foreign body in vitreous	0.495601	0
Intraoperative floppy iris syndrome caused by tamsulosin	0.495601	0
Intraspinal embolic abscess	0.495601	0
Intravaginal torsion of spermatic cord	0.495601	0
Intraventricular hemorrhage due to birth injury	0.495601	0
Introverted personality disorder	0.495601	0
Intussusception of rectum	0.495601	0
Iridodialysis	0.495601	0
Iron deficiency without anemia	0.495601	0
Irreducible femoral hernia	0.495601	0
Irregular astigmatism of left eye	0.495601	0
Irregular bowel habits	0.495601	0
Irregular sleep-wake pattern	0.495601	0
Irregular tachycardia	0.495601	0
Ischemic hepatitis	0.495601	0
Ischemic optic neuropathy of left eye	0.495601	0
Ischemic stroke without coma	0.495601	0
Ischemic toe	0.495601	0
Ischemic ulcer of foot due to diabetes mellitus	0.495601	0
Jacksonian, focal or motor epilepsy	0.495601	0
Jaw to cranial base anomaly	0.495601	0
Jejunal fistula	0.495601	0
Juvenile absence epilepsy	0.495601	0
Juvenile myelomonocytic leukemia in remission	0.495601	0
Kappa light chain myeloma	0.495601	0
Kashin-Beck disease of the shoulder region	0.495601	0
Kearns-Sayre syndrome	0.495601	0
Keratoconjunctivitis of right eye	0.495601	0
Kernicterus due to isoimmunization	0.495601	0
Kernicterus of newborn	0.495601	0
Ketonemia	0.495601	0
Ketosis	0.495601	0
Klinefelter's syndrome, XXY	0.495601	0
Knee joint laxity	0.495601	0
Labile diastolic hypertension	0.495601	0
Laceration of abdomen	0.495601	0
Laceration of head and neck	0.495601	0
Laceration of left foot	0.495601	0
Laceration of left forearm	0.495601	0
Laceration of left ring finger	0.495601	0
Laceration of nail bed of finger	0.495601	0
Laceration of nerve	0.495601	0
Laceration of right buttock	0.495601	0
Laceration of right eyebrow	0.495601	0
Laceration of right eyelid	0.495601	0
Laceration of spleen	0.495601	0
Laceration of trachea	0.495601	0
Laceration of urethra	0.495601	0
Langerhans cell histiocytosis, disseminated (clinical)	0.495601	0
Laryngeal papillomatosis	0.495601	0
Late effect of domestic violence	0.495601	0
Late effect of injury to peripheral blood vessel	0.495601	0
Late effect of self inflicted injury	0.495601	0
Late effect of subdural hematoma due to trauma	0.495601	0
Late ejaculation	0.495601	0
Late gastric cancer	0.495601	0
Late metabolic acidosis of newborn	0.495601	0
Lateral epicondylitis of bilateral humerus	0.495601	0
Lattice degeneration of left retina	0.495601	0
Leakage of peritoneal dialysis catheter	0.495601	0
Leaking abdominal aortic aneurysm	0.495601	0
Left carotid artery embolism with stroke	0.495601	0
Left homonymous inferior quadrantanopia	0.495601	0
Left lower eyelid retraction	0.495601	0
Left sided cerebral hemisphere cerebrovascular accident	0.495601	0
Left ventricular hypertrophy by electrocardiogram	0.495601	0
Left vertebral artery thrombosis with stroke	0.495601	0
Legal termination of pregnancy with complication	0.495601	0
Leigh's disease	0.495601	0
Length-dependent peripheral neuropathy	0.495601	0
Lens-induced iridocyclitis	0.495601	0
Lentigo simplex	0.495601	0
Leprosy neuropathy	0.495601	0
Lesion of hypopharynx	0.495601	0
Lesion of right fallopian tube	0.495601	0
Lesion of right lower eyelid	0.495601	0
Lesion of upper eyelid	0.495601	0
Letterer-Siwe disease of extranodal AND/OR solid organ site	0.495601	0
Letterer-Siwe disease of lymph nodes of multiple sites	0.495601	0
Leuko-araiosis	0.495601	0
Leukoplakia of tongue	0.495601	0
Light chain disease	0.495601	0
Linitis plastica of stomach	0.495601	0
Lissencephaly	0.495601	0
Listeriosis	0.495601	0
Liver damage	0.495601	0
Liver hamartoma	0.495601	0
Localized swelling of right foot	0.495601	0
Localized traumatic opacity	0.495601	0
Localized vascularization of cornea	0.495601	0
Loin pain	0.495601	0
Lone atrial fibrillation	0.495601	0
Long QT syndrome caused by drug	0.495601	0
Longitudinal nail ridge	0.495601	0
Louse-borne relapsing fever	0.495601	0
Low cardiac output syndrome	0.495601	0
Low self-esteem	0.495601	0
Low vision, one eye	0.495601	0
Lumbar meningomyelocele	0.495601	0
Lumbar nerve root injury - L5	0.495601	0
Lumbosacral radiculoplexus neuropathy due to diabetes mellitus	0.495601	0
LVAD (left ventricular assist device) driveline infection	0.495601	0
Lyell syndrome	0.495601	0
Lymph fistula	0.495601	0
Lymphedema of right upper limb	0.495601	0
Lymphocyte count abnormal	0.495601	0
Lymphoid interstitial pneumonia	0.495601	0
Lymphoid leukemia in relapse	0.495601	0
Lymphoma involves spleen	0.495601	0
Lymphoma of pelvis	0.495601	0
Lymphomatoid papulosis	0.495601	0
Lymphomatoid papulosis type A (CD-30 positive type)	0.495601	0
Lymphosarcoma of intrapelvic lymph nodes	0.495601	0
Lymphosarcoma of intrathoracic lymph nodes	0.495601	0
Macular edema of retina of right eye	0.495601	0
Major aortopulmonary collateral artery	0.495601	0
Major depression with psychotic features	0.495601	0
Malakoplakia	0.495601	0
Male cystocele	0.495601	0
Male genital infection	0.495601	0
Male genitalia finding	0.495601	0
Malignant carcinoid tumor of cecum	0.495601	0
Malignant carcinoid tumor of lung	0.495601	0
Malignant epithelial neoplasm of hypopharynx	0.495601	0
Malignant histiocytosis (clinical)	0.495601	0
Malignant histiocytosis of lymph nodes of head, face AND/OR neck	0.495601	0
Malignant melanoma of anus	0.495601	0
Malignant melanoma of auricle (ear)	0.495601	0
Malignant melanoma of knee	0.495601	0
Malignant melanoma of rectum	0.495601	0
Malignant melanoma of shoulder	0.495601	0
Malignant melanoma of skin of external auditory canal	0.495601	0
Malignant melanoma of skin of knee	0.495601	0
Malignant melanoma of soft tissues	0.495601	0
Malignant melanoma of toe	0.495601	0
Malignant neoplasm of broad ligament of uterus	0.495601	0
Malignant neoplasm of cartilage of ear	0.495601	0
Malignant neoplasm of cerebral ventricles	0.495601	0
Malignant neoplasm of cervical vertebra	0.495601	0
Malignant neoplasm of connective and soft tissue of abdominal wall	0.495601	0
Malignant neoplasm of labia majora	0.495601	0
Malignant neoplasm of lower lip, external	0.495601	0
Malignant neoplasm of lumbar vertebra	0.495601	0
Malignant neoplasm of parametrium	0.495601	0
Malignant neoplasm of peripheral nerves of lower limb, including hip	0.495601	0
Malignant neoplasm of spinal meninges	0.495601	0
Malignant neoplasm of tapetum	0.495601	0
Malignant neoplasm of thoracic vertebra	0.495601	0
Malignant neoplasm of upper eyelid	0.495601	0
Malignant neoplasms of independent (primary) multiple sites	0.495601	0
Malignant tumor of anterior two-thirds of tongue - dorsal surface	0.495601	0
Malignant tumor of body of penis	0.495601	0
Malignant tumor of conjunctiva	0.495601	0
Malignant tumor of endocrine pancreas	0.495601	0
Malignant tumor of labial mucosa	0.495601	0
Malignant tumor of male genital organ	0.495601	0
Malignant tumor of postcricoid region	0.495601	0
Malignant tumor of soft tissue of face	0.495601	0
Malignant tumor of soft tissue of hip	0.495601	0
Malignant tumor of spinal cord, intramedullary	0.495601	0
Malignant tumor of upper limb	0.495601	0
Malignant tumor of vermilion border of lower lip	0.495601	0
Malleus mobility reduced	0.495601	0
Malposition of intrauterine contraceptive device	0.495601	0
Mammal bite wound	0.495601	0
Mammographic breast mass	0.495601	0
Manic bipolar I disorder	0.495601	0
Manic bipolar I disorder in full remission	0.495601	0
Mantle cell lymphoma of spleen	0.495601	0
Maple syrup urine disease	0.495601	0
Marginal corneal ulcer of left eye	0.495601	0
Mass in muscle of limb	0.495601	0
Mass of hip region	0.495601	0
Mass of left parotid gland	0.495601	0
Mass of nasal sinus	0.495601	0
Mass of preauricular region	0.495601	0
Mass of right parotid gland	0.495601	0
Mass of skin of left forearm	0.495601	0
Mass of subcutaneous tissue of right thumb	0.495601	0
Mast cell neoplasm	0.495601	0
Mastoid finding	0.495601	0
Maternal drug use	0.495601	0
Maxilla finding	0.495601	0
Maxillary cyst	0.495601	0
Mechanical breakdown of prosthetic heart valve	0.495601	0
Mechanical complication of electrodes implanted in brain	0.495601	0
Mechanical complication of esophagostomy	0.495601	0
Mediastinal finding	0.495601	0
Medullary cystic disease of the kidney	0.495601	0
Medulloadrenal hyperfunction	0.495601	0
Megakaryocytic leukemia	0.495601	0
Megaloblastic anemia due to decreased intake of vitamin B-12	0.495601	0
Meigs' syndrome	0.495601	0
Melanoma in situ of ear	0.495601	0
Melanoma in situ of left ear	0.495601	0
Melanoma in situ of lip	0.495601	0
Melioidosis	0.495601	0
Meniere's disease of left inner ear	0.495601	0
Meningitis following procedure	0.495601	0
Merkel cell carcinoma of scalp	0.495601	0
Mesenteric infarction	0.495601	0
Metastasis from malignant tumor of gallbladder	0.495601	0
Metastasis from malignant tumor of tongue	0.495601	0
Metastatic neuroblastoma	0.495601	0
Methyl-cytosine phosphate guanine binding protein-2 duplication syndrome	0.495601	0
Methylcrotonic aciduria	0.495601	0
Microalbuminuric diabetic nephropathy	0.495601	0
Microbiologic culture of sputum positive	0.495601	0
Microphthalmos	0.495601	0
Microproteinuria	0.495601	0
Microtia	0.495601	0
Middle insomnia	0.495601	0
Middle lobe syndrome	0.495601	0
Migration of urinary stent	0.495601	0
Migratory polyarthritis	0.495601	0
Mild bipolar I disorder, single manic episode	0.495601	0
Mild depressed bipolar I disorder	0.495601	0
Mild memory disturbance	0.495601	0
Minimal change disease	0.495601	0
Mirizzi's syndrome	0.495601	0
Misplaced ear	0.495601	0
Mitochondrial mutation	0.495601	0
Mitral valve disorder in pregnancy	0.495601	0
Mitral valve vegetations	0.495601	0
Mixed bipolar affective disorder	0.495601	0
Mixed dysphasia	0.495601	0
Mixed hyperlipidemia due to type 1 diabetes mellitus	0.495601	0
Mixed infectious disease	0.495601	0
Moderate aortic valve regurgitation	0.495601	0
Moderate bipolar I disorder, single manic episode	0.495601	0
Moderate dementia	0.495601	0
Moderate hypoxic ischemic encephalopathy	0.495601	0
Moderate loss of consciousness	0.495601	0
Moderate mood disorder	0.495601	0
Moderate nonproliferative diabetic retinopathy of left eye	0.495601	0
Moderate persistent asthma uncontrolled	0.495601	0
Monoclonal B-cell lymphocytosis	0.495601	0
Monoplegia of dominant lower limb as a late effect of cerebrovascular accident	0.495601	0
Monoplegia of lower limb affecting dominant side	0.495601	0
Mood disorder of manic type	0.495601	0
Mood disorder with manic features due to general medical condition	0.495601	0
Mosaic trisomy 8 syndrome	0.495601	0
Motility disorder of intestine	0.495601	0
Motility disorder of large intestine	0.495601	0
Motor epilepsy	0.495601	0
Mottling of skin	0.495601	0
Mucoid impaction of bronchi	0.495601	0
Mucus in stool	0.495601	0
Multicystic encephalomalacia	0.495601	0
Multifocal atrial tachycardia	0.495601	0
Multiparous	0.495601	0
Multiple current sexual partners	0.495601	0
Multiple endocrine neoplasia type 2A	0.495601	0
Multiple epiphyseal dysplasia	0.495601	0
Multiple injuries of hand	0.495601	0
Multiple open wounds of lower limb involving tendon	0.495601	0
Multiple pregnancy with malpresentation - delivered	0.495601	0
Mumps encephalitis	0.495601	0
Mumps without complication	0.495601	0
Muscle abscess	0.495601	0
Muscle fatigue	0.495601	0
Muscular headache	0.495601	0
Myalgia of pelvic floor	0.495601	0
Mycobacterial infection (excluding tuberculosis AND leprosy)	0.495601	0
Mycosis fungoides of spleen	0.495601	0
Myelinated nerve fibers of optic disc	0.495601	0
Myeloid leukemia in relapse	0.495601	0
Myoclonic absence epilepsy	0.495601	0
Myoclonic absence epilepsy, refractory	0.495601	0
Myoclonic astatic epilepsy	0.495601	0
Myofascial pain syndrome of lumbar spine	0.495601	0
Myofascial pain syndrome of neck	0.495601	0
Myopathy and diabetes mellitus	0.495601	0
Myopic macular degeneration	0.495601	0
Myxedema	0.495601	0
Myxofibrosarcoma of skin	0.495601	0
Narcosis	0.495601	0
Narrowing of palpebral fissure	0.495601	0
Neck pain due to malignant neoplastic disease	0.495601	0
Necrosis of amputation stump of left lower limb	0.495601	0
Necrosis of amputation stump of right lower limb	0.495601	0
Necrosis of calf muscle co-occurrent and due to chronic ulcer of calf	0.495601	0
Needle stick injury of finger	0.495601	0
Neglect of dental care	0.495601	0
Neonatal aspiration of meconium	0.495601	0
Neonatal aspiration of milk	0.495601	0
Neonatal candidiasis	0.495601	0
Neonatal cardiac arrest	0.495601	0
Neonatal cardiac failure	0.495601	0
Neonatal cerebral ischemia	0.495601	0
Neonatal cerebral leukomalacia	0.495601	0
Neonatal gastroesophageal reflux	0.495601	0
Neonatal hypertension	0.495601	0
Neonatal hypomagnesemia	0.495601	0
Neonatal hypotonia	0.495601	0
Neonatal hypoxemia	0.495601	0
Neonatal metabolic disorder	0.495601	0
Neonatal pneumonia	0.495601	0
Neonatal pulmonary hemorrhage	0.495601	0
Neonatal stroke	0.495601	0
Neoplasm of abdomen	0.495601	0
Neoplasm of colon primary tumor staging category T4a: Tumor penetrates to surface of visceral peritoneum	0.495601	0
Neoplasm of common bile duct	0.495601	0
Neoplasm of digestive organ	0.495601	0
Neoplasm of eye proper	0.495601	0
Neoplasm of head of pancreas	0.495601	0
Neoplasm of hematopoietic cell type	0.495601	0
Neoplasm of lymph node of head	0.495601	0
Neoplasm of lymph node of neck	0.495601	0
Neoplasm of mesothelial tissue of peritoneum	0.495601	0
Neoplasm of myometrium	0.495601	0
Neoplasm of nasal bone	0.495601	0
Neoplasm of oropharynx	0.495601	0
Neoplasm of short bone of upper limb	0.495601	0
Neoplasm of skin of eyebrow	0.495601	0
Neoplasm of skin of scalp	0.495601	0
Neoplasm of skin of upper arm	0.495601	0
Neoplasm of testis	0.495601	0
Neoplasm of trunk	0.495601	0
Neoplasm of uncertain behavior of back	0.495601	0
Neoplasm of uncertain behavior of cranial nerve	0.495601	0
Neoplasm of uncertain behavior of face	0.495601	0
Neoplasm of uncertain behavior of female genital organ	0.495601	0
Neoplasm of uncertain behavior of glans penis	0.495601	0
Neoplasm of uncertain behavior of hilus of lung	0.495601	0
Neoplasm of uncertain behavior of inguinal region	0.495601	0
Neoplasm of uncertain behavior of pancreatic duct	0.495601	0
Neoplasm of uncertain behavior of parathyroid gland	0.495601	0
Neoplasm of uncertain behavior of placenta	0.495601	0
Neoplasm of uncertain behavior of skin of buttock	0.495601	0
Neoplasm of uncertain behavior of skin of umbilicus	0.495601	0
Neoplasm of uncertain behavior of vermilion border of lower lip	0.495601	0
Neoplasm of uncertain behavior of vermilion border of upper lip	0.495601	0
Neoplasm of uncertain or unknown behavior of brain, supratentorial	0.495601	0
Neoplasm of upper limb	0.495601	0
Neovascular glaucoma of left eye	0.495601	0
Neovascularization of left retina	0.495601	0
Nephroblastoma	0.495601	0
Nerve root compression syndrome	0.495601	0
Nerve root injury	0.495601	0
Nervous system complication from surgically implanted device	0.495601	0
Neuritis of right optic nerve	0.495601	0
Neurodevelopmental disorder	0.495601	0
Neuroleptic-induced tardive dyskinesia	0.495601	0
Neuropathic pain due to radiation	0.495601	0
Neuropathic ulcer of foot due to diabetes mellitus	0.495601	0
Neuropathy associated with dysproteinemias	0.495601	0
Neuropathy associated with endocrine disorder	0.495601	0
Neuropathy due to infection	0.495601	0
Neuropathy due to ionizing radiation	0.495601	0
Neurotrophic keratoconjunctivitis of left eye	0.495601	0
Neutropenic sepsis	0.495601	0
Never smoked any substance	0.495601	0
Nevus comedonicus	0.495601	0
New-onset refractory status epilepticus	0.495601	0
Nezelof's syndrome	0.495601	0
Nicotine user	0.495601	0
Nodular lymphoma of spleen	0.495601	0
Non-allergic hypersensitivity to captopril	0.495601	0
Non-infective enteritis and colitis	0.495601	0
Non-menopausal hot flash	0.495601	0
Non-obstructive atherosclerosis of coronary artery	0.495601	0
Non-organic nocturnal enuresis	0.495601	0
Non-small cell carcinoma of lung, TNM stage 3	0.495601	0
Nonaggressive unsocial conduct disorder	0.495601	0
Noncompliant bladder	0.495601	0
Nonconvulsive status epilepticus	0.495601	0
Noninfectious dermatosis of eyelid	0.495601	0
Nonspecific paroxysmal spell	0.495601	0
Nonstageable pressure ulcer of right foot	0.495601	0
Nontraumatic compartment syndrome of right lower limb	0.495601	0
Nontraumatic exertional compartment syndrome	0.495601	0
Nonverbal learning disorder	0.495601	0
Normal growth and development for age	0.495601	0
Nystagmus associated with disorder of the vestibular system	0.495601	0
Obsessive compulsive personality disorder	0.495601	0
Obstetric perineal wound disruption	0.495601	0
Obstetrical central nervous system complication of anesthesia AND/OR sedation	0.495601	0
Obstructive pyelonephritis	0.495601	0
Obturator hernia	0.495601	0
Obturator hernia with obstruction	0.495601	0
Occlusion of left popliteal artery	0.495601	0
Occlusion of lower limb artery	0.495601	0
Occlusion of right cerebellar artery	0.495601	0
Occupational lung disease	0.495601	0
Ocular albinism	0.495601	0
Ocular fistula causing hypotony of eye	0.495601	0
Ocular ischemic syndrome	0.495601	0
Odontogenic keratocyst	0.495601	0
Old anterior myocardial infarction	0.495601	0
Old retinal detachment	0.495601	0
Old retinal detachment of right eye	0.495601	0
Open bite of thigh	0.495601	0
Open fracture axis	0.495601	0
Open fracture axis, odontoid process	0.495601	0
Open fracture of base of metacarpal bone other than first metacarpal	0.495601	0
Open fracture of base of skull with intracranial hemorrhage	0.495601	0
Open fracture of base of skull with intracranial injury, with no loss of consciousness	0.495601	0
Open fracture of bone	0.495601	0
Open fracture of bone of wrist and/or hand	0.495601	0
Open fracture of C1-C4 level with spinal cord injury	0.495601	0
Open fracture of clavicle	0.495601	0
Open fracture of coccyx	0.495601	0
Open fracture of distal end of left radius	0.495601	0
Open fracture of epiphysis of femur	0.495601	0
Open fracture of facial bones	0.495601	0
Open fracture of first lumbar vertebra	0.495601	0
Open fracture of four ribs	0.495601	0
Open fracture of intracapsular section of femur	0.495601	0
Open fracture of lower end of radius AND ulna	0.495601	0
Open fracture of medial wall of orbit	0.495601	0
Open fracture of second lumbar vertebra	0.495601	0
Open fracture of shaft of left tibia	0.495601	0
Open fracture of sternum	0.495601	0
Open fracture of tooth	0.495601	0
Open fracture of upper end of tibia	0.495601	0
Open fracture of vertebral column	0.495601	0
Open fracture of zygoma	0.495601	0
Open fracture patella, comminuted (stellate)	0.495601	0
Open fracture sacrum	0.495601	0
Open injury, ulnar nerve	0.495601	0
Open traumatic dislocation metacarpophalangeal joint	0.495601	0
Open wound of ankle with complication	0.495601	0
Open wound of auditory canal	0.495601	0
Open wound of axillary region	0.495601	0
Open wound of breast without complication	0.495601	0
Open wound of external ear without complication	0.495601	0
Open wound of external genital organs	0.495601	0
Open wound of head with complication	0.495601	0
Open wound of knee with complication	0.495601	0
Open wound of lateral abdominal wall	0.495601	0
Open wound of left knee	0.495601	0
Open wound of mouth floor with complication	0.495601	0
Open wound of neck with complication	0.495601	0
Open wound of nose with complication	0.495601	0
Open wound of pelvic region	0.495601	0
Open wound of right knee	0.495601	0
Open wound of right thigh	0.495601	0
Open wound of scapular region with complication	0.495601	0
Open wound of scapular region with tendon involvement	0.495601	0
Open wound of shoulder region with tendon involvement	0.495601	0
Open wound of thorax	0.495601	0
Open wound of toe(s) with complication	0.495601	0
Open wound of tongue with complication	0.495601	0
Open wound of trunk without complication	0.495601	0
Open wound of vagina	0.495601	0
Open wound of vulva with complication	0.495601	0
Open wound of wrist with tendon involvement	0.495601	0
Opioid intoxication delirium	0.495601	0
Optic atrophy of right eye	0.495601	0
Oral fistula	0.495601	0
Oral hairy leukoplakia	0.495601	0
Orbital myositis	0.495601	0
Orbital osteomyelitis	0.495601	0
Organic delusional disorder	0.495601	0
Organic parasomnia	0.495601	0
Organic sleep apnea	0.495601	0
Oroantral fistula	0.495601	0
Orthodeoxia	0.495601	0
Ossification of posterior longitudinal ligament	0.495601	0
Osteoarthritis of bilateral glenohumeral joints	0.495601	0
Osteoarthritis of right glenohumeral joint	0.495601	0
Osteoarthritis of spinal facet joint	0.495601	0
Osteochondritis dissecans of left ankle	0.495601	0
Osteochondritis dissecans of the talus	0.495601	0
Osteomyelitis of facial bone	0.495601	0
Osteomyelitis of femur	0.495601	0
Osteomyelitis of finger of left hand	0.495601	0
Osteomyelitis of left hand	0.495601	0
Osteomyelitis of left shoulder	0.495601	0
Osteomyelitis of right femur	0.495601	0
Osteonecrosis of femur due to trauma	0.495601	0
Osteonecrosis of tibia caused by drug	0.495601	0
Osteonecrosis of tibia due to trauma	0.495601	0
Osteoradionecrosis of bone of skull	0.495601	0
Osteoradionecrosis of the mandible	0.495601	0
Overlapping malignant neoplasm of hypopharynx	0.495601	0
Overlapping malignant neoplasm of male breast	0.495601	0
Overlapping malignant neoplasm of oropharynx	0.495601	0
Overlapping malignant neoplasm of palate	0.495601	0
Overlapping malignant neoplasm of peripheral nerves and autonomic nervous system	0.495601	0
Overlapping malignant neoplasm of soft tissues	0.495601	0
Overlapping malignant neoplasm of tonsil	0.495601	0
Oxalate nephropathy	0.495601	0
Oxyphilic adenocarcinoma	0.495601	0
Pacemaker electrode displacement	0.495601	0
Pachymeningitis	0.495601	0
Paget's disease-multiple sites	0.495601	0
Paget's disease of nipple	0.495601	0
Pain at rest of left lower limb co-occurrent and due to atherosclerosis of bypass graft	0.495601	0
Pain at rest of left upper limb co-occurrent and due to atherosclerosis	0.495601	0
Pain finding at anatomical site	0.495601	0
Pain in esophagus	0.495601	0
Pain in right lumbar region of back	0.495601	0
Pain of joint of right foot	0.495601	0
Pain of left shoulder joint	0.495601	0
Painful tooth socket	0.495601	0
Painful urging to urinate	0.495601	0
Painless hematuria	0.495601	0
Paint causing toxic effect	0.495601	0
Pallor of optic disc	0.495601	0
Palpable mass	0.495601	0
Panniculitis affecting sacrum	0.495601	0
Papilloma of conjunctiva	0.495601	0
Papilloma of skin	0.495601	0
Paracolostomy hernia	0.495601	0
Paralytic ectropion of left lower eyelid	0.495601	0
Paralytic lagophthalmos of left upper eyelid	0.495601	0
Paralytic lagophthalmos of right upper eyelid	0.495601	0
Paranoid schizophrenia in remission	0.495601	0
Paraphilia	0.495601	0
Parasitic meningitis	0.495601	0
Parasitophobia	0.495601	0
Paresthesia of finger	0.495601	0
Parietoalveolar pneumopathy	0.495601	0
Parkinsonian tremor	0.495601	0
Paronychia of toe of right foot	0.495601	0
Pars planitis	0.495601	0
Partial division, tendo calcaneus (Achilles tendon)	0.495601	0
Partial hypopituitarism	0.495601	0
Partial palsy of right oculomotor nerve	0.495601	0
Partial thickness burn of face	0.495601	0
Partial thickness burn of head	0.495601	0
Partial thickness burn of knee	0.495601	0
Partial thickness burn of multiple sites of upper limb	0.495601	0
Partial thickness macular hole of right eye	0.495601	0
Passive aggressive personality disorder	0.495601	0
Pasteurella infection	0.495601	0
Patellar instability	0.495601	0
Patellar maltracking	0.495601	0
Patellofemoral osteoarthritis	0.495601	0
Pathologic change of voice	0.495601	0
Pathological dislocation of ankle and/or foot	0.495601	0
Pathological dislocation of joint	0.495601	0
Pathological dislocation of pelvic region	0.495601	0
Pathological dislocation of shoulder region	0.495601	0
Pathological fracture of distal radius and distal ulna	0.495601	0
Pathological fracture of left humerus	0.495601	0
Pathological fracture of right tibia due to neoplasm	0.495601	0
Pathological resorption of tooth	0.495601	0
Patient on oxygen	0.495601	0
Patulous left Eustachian tube	0.495601	0
Pelvic abscess	0.495601	0
Penetrating wound of lower limb	0.495601	0
Penetrating wound of orbit without foreign body	0.495601	0
Penetration of eyeball with nonmagnetic foreign body	0.495601	0
Perceptual disturbance due to alcohol withdrawal	0.495601	0
Perceptual disturbances and seizures co-occurrent and due to alcohol withdrawal	0.495601	0
Perforation of large intestine	0.495601	0
Perforation of sigmoid colon due to diverticulitis	0.495601	0
Performance anxiety	0.495601	0
Perianal candidiasis	0.495601	0
Periauricular abscess	0.495601	0
Pericardial friction rub	0.495601	0
Pericarditis secondary to systemic lupus erythematosus	0.495601	0
Perichondritis	0.495601	0
Pericolitis	0.495601	0
Perinatal endocrine and metabolic disorders	0.495601	0
Perinatal risk	0.495601	0
Perinatal subependymal hemorrhage	0.495601	0
Perineal fistula	0.495601	0
Periocular dermatitis	0.495601	0
Perioperative complication	0.495601	0
Periorbital edema of right eye	0.495601	0
Periostitis	0.495601	0
Periostitis of ankle AND/OR foot	0.495601	0
Periostitis of lower leg	0.495601	0
Peripheral angiopathy due to type 1 diabetes mellitus	0.495601	0
Peripheral arterial embolism	0.495601	0
Peripheral chorioretinal scar	0.495601	0
Peripheral motor neuropathy	0.495601	0
Peripheral nerve finding	0.495601	0
Peripheral neuropathy due to inflammation	0.495601	0
Peripheral pulse absent	0.495601	0
Peripheral vascular disease due to secondary diabetes mellitus	0.495601	0
Peritoneal fluid abnormal	0.495601	0
Persistent cloaca	0.495601	0
Persistent corneal epithelial defect	0.495601	0
Persistent lymphocytosis	0.495601	0
Personality change due to organic disorder	0.495601	0
Pes anserinus bursitis	0.495601	0
Petrositis	0.495601	0
Pharyngeal swelling	0.495601	0
Phenytoin level low	0.495601	0
Philadelphia chromosome negative chronic myelogenous leukemia	0.495601	0
Phlebitis of portal vein	0.495601	0
Phlyctenular keratoconjunctivitis	0.495601	0
Phonological disorder	0.495601	0
Photoallergic dermatitis	0.495601	0
Phrenic nerve lesion	0.495601	0
Pica	0.495601	0
Pigmented epithelial disseminated retinitis	0.495601	0
Pilocytic astrocytoma	0.495601	0
Pineal germ cell tumor	0.495601	0
Pineoblastoma	0.495601	0
Pinta, late lesion	0.495601	0
Pituitary hemorrhage	0.495601	0
Pityriasis alba	0.495601	0
Plain X-ray thoracic spine abnormal	0.495601	0
Plastic bronchitis	0.495601	0
Platypnea	0.495601	0
Pleocytosis	0.495601	0
Pneumoconiosis	0.495601	0
Pneumoconiosis due to silica	0.495601	0
Pneumonia due to aerobic bacteria	0.495601	0
Pneumonia due to H1N1 influenza	0.495601	0
Podoconiosis	0.495601	0
Poisoning by antiviral drug	0.495601	0
Poisoning by halothane	0.495601	0
Poisoning by succinimide	0.495601	0
Poisoning caused by amphetamine and amphetamine derivative	0.495601	0
Polyarteritis	0.495601	0
Polyglandular autoimmune syndrome, type 2	0.495601	0
Polyneuropathy due to secondary diabetes mellitus	0.495601	0
Polyp of transverse colon	0.495601	0
Polypoid sinus degeneration	0.495601	0
Popliteal artery thrombosis	0.495601	0
Porencephalic cyst	0.495601	0
Porphyria	0.495601	0
Portal systemic vascular shunt disorder	0.495601	0
Portal vein-hepatic artery fistula	0.495601	0
Post-catheterization femoral pseudoaneurysm	0.495601	0
Post-infectious disorder	0.495601	0
Post-infectious glomerulonephritis	0.495601	0
Post-laminectomy lordosis	0.495601	0
Post measles encephalitis	0.495601	0
Post vaccination fever	0.495601	0
Postablative ovarian failure	0.495601	0
Postablative testicular hypofunction	0.495601	0
Posterior cerebral circulation infarction	0.495601	0
Posterior dislocation of shoulder joint	0.495601	0
Posterior fossa compression syndrome	0.495601	0
Posterior inferior cerebellar artery syndrome	0.495601	0
Posterior synechiae of iris of left eye	0.495601	0
Posterior tibial compartment syndrome	0.495601	0
Posterior uveitis	0.495601	0
Postoperative abdominal pain	0.495601	0
Postoperative biliary stricture	0.495601	0
Postoperative wound abscess	0.495601	0
Postprocedural finding of upper limb	0.495601	0
Postprocedural subglottic stenosis	0.495601	0
Postural plagiocephaly	0.495601	0
Pre-eclampsia or eclampsia with pre-existing hypertension - delivered	0.495601	0
Pre-existing hypertensive chronic kidney disease in mother complicating pregnancy	0.495601	0
Pre-existing hypertensive heart and chronic kidney disease in mother complicating pregnancy	0.495601	0
Pre-existing type 1 diabetes mellitus in pregnancy	0.495601	0
Precocious pubarche	0.495601	0
Pregnancy and type 1 diabetes mellitus	0.495601	0
Premature adrenarche	0.495601	0
Premature canities	0.495601	0
Premature development of the breasts	0.495601	0
Prepatellar bursitis of left knee	0.495601	0
Preproliferative retinopathy due to diabetes mellitus	0.495601	0
Presbylarynges	0.495601	0
Pressure injury of deep tissue of sacral region of back	0.495601	0
Pressure ulcer of dorsum of foot	0.495601	0
Pressure ulcer of right foot	0.495601	0
Preterm labor in third trimester with preterm delivery in third trimester	0.495601	0
Preterm premature rupture of membranes with onset of labor later than 24 hours after rupture	0.495601	0
Primary acquired melanosis of conjunctiva of right eye	0.495601	0
Primary adenocarcinoma of lower lobe of right lung	0.495601	0
Primary adenocarcinoma of vagina	0.495601	0
Primary atypical interstitial pneumonia	0.495601	0
Primary chronic pseudo-obstruction of colon	0.495601	0
Primary cutaneous CD30+ large T-cell lymphoma	0.495601	0
Primary cutaneous T-cell lymphoma	0.495601	0
Primary degenerative dementia	0.495601	0
Primary extrapulmonary coccidioidomycosis	0.495601	0
Primary focal hyperhidrosis of sole of foot	0.495601	0
Primary idiopathic dilated cardiomyopathy	0.495601	0
Primary idiopathic hypertrophic cardiomyopathy	0.495601	0
Primary immune deficiency disorder	0.495601	0
Primary malignant neoplasm of alveolar ridge mucosa	0.495601	0
Primary malignant neoplasm of clitoris	0.495601	0
Primary malignant neoplasm of exocervix	0.495601	0
Primary malignant neoplasm of frontal sinus	0.495601	0
Primary malignant neoplasm of hypopharyngeal aspect of aryepiglottic fold	0.495601	0
Primary malignant neoplasm of hypopharyngeal aspect of interarytenoid fold	0.495601	0
Primary malignant neoplasm of independent multiple sites	0.495601	0
Primary malignant neoplasm of inner aspect of lip	0.495601	0
Primary malignant neoplasm of inner aspect of lower lip	0.495601	0
Primary malignant neoplasm of labia majora	0.495601	0
Primary malignant neoplasm of lateral wall of nasopharynx	0.495601	0
Primary malignant neoplasm of left kidney	0.495601	0
Primary malignant neoplasm of lower lobe of left lung	0.495601	0
Primary malignant neoplasm of postcricoid region	0.495601	0
Primary malignant neoplasm of posterior hypopharyngeal wall	0.495601	0
Primary malignant neoplasm of right kidney	0.495601	0
Primary malignant neoplasm of skin of neck	0.495601	0
Primary malignant neoplasm of soft tissues of trunk	0.495601	0
Primary malignant neoplasm of sphenoidal sinus	0.495601	0
Primary malignant neoplasm of superior wall of nasopharynx	0.495601	0
Primary malignant neoplasm of trachea	0.495601	0
Primary malignant neoplasm of upper limb bones and scapula	0.495601	0
Primary malignant neuroendocrine neoplasm of lung	0.495601	0
Primary mucinous adenocarcinoma of lung	0.495601	0
Primary open angle glaucoma of left eye	0.495601	0
Primary optic atrophy	0.495601	0
Primary progressive tuberculosis	0.495601	0
Primary squamous cell carcinoma of lip	0.495601	0
Primary squamous cell carcinoma of oral cavity	0.495601	0
Primary squamous cell carcinoma of palatine tonsil	0.495601	0
Primary squamous cell carcinoma of pharynx	0.495601	0
Problem of hand	0.495601	0
Progressive angina	0.495601	0
Progressive cone-rod dystrophy	0.495601	0
Progressive external ophthalmoplegia	0.495601	0
Progressive myoclonic epilepsy	0.495601	0
Prolapsed internal hemorrhoids	0.495601	0
Proliferative retinopathy	0.495601	0
Prostatic cyst	0.495601	0
Proteinuria due to type 2 diabetes mellitus	0.495601	0
Proteinuria of undiagnosed cause	0.495601	0
Protracted bronchitis caused by bacterium	0.495601	0
Pruritus senilis	0.495601	0
Pseudo-obstruction of colon	0.495601	0
Pseudo-obstruction of intestine	0.495601	0
Pseudophakic bullous keratopathy of left eye	0.495601	0
Pseudophakic bullous keratopathy of right eye	0.495601	0
Pseudostrabismus	0.495601	0
Psoas sign	0.495601	0
Psoriasis of nail	0.495601	0
Psychoactive substance-induced withdrawal syndrome	0.495601	0
Psychogenic paranoid psychosis	0.495601	0
Psychosis co-occurrent and due to Parkinson's disease	0.495601	0
Psychostimulant withdrawal	0.495601	0
Ptosis of left eyebrow	0.495601	0
Puerperal pyrexia of unknown origin with postnatal complication	0.495601	0
Pulmonary atresia with ventricular septal defect	0.495601	0
Pulmonary decompression injury	0.495601	0
Pulmonary disease due to allergic granulomatosis angiitis	0.495601	0
Pulmonary gangrene	0.495601	0
Pulmonary interstitial glycogenosis	0.495601	0
Pulmonary vein stenosis	0.495601	0
Pulmonary veno-occlusive disease	0.495601	0
Puncture wound of back	0.495601	0
Purtscher's retinopathy	0.495601	0
Purulent nasal discharge	0.495601	0
Purulent vaginal discharge	0.495601	0
Pylorospasm	0.495601	0
Pyogenic arthritis of hand	0.495601	0
Pyogenic pericarditis	0.495601	0
Pyromania	0.495601	0
Quadriceps weakness	0.495601	0
Radiating pain	0.495601	0
Radiation kyphosis	0.495601	0
Radionuclide heart study abnormal	0.495601	0
Reactive confusion	0.495601	0
Reattached hand complication	0.495601	0
Receptive dysphasia	0.495601	0
Rectal hemorrhage due to Crohn's disease	0.495601	0
Rectal hemorrhage due to Crohn's disease of small and large intestines	0.495601	0
Recurrent dislocation of joint of left shoulder region	0.495601	0
Recurrent erosion of cornea of right eye	0.495601	0
Recurrent femoral hernia	0.495601	0
Recurrent hypersomnia	0.495601	0
Recurrent major depressive disorder with melancholic features	0.495601	0
Recurrent manic episodes, moderate	0.495601	0
Recurrent pterygium	0.495601	0
Recurrent pterygium of right eye	0.495601	0
Recurrent ventral incisional hernia with gangrene	0.495601	0
Red-streaked feces	0.495601	0
Red stools	0.495601	0
Reduction deformity of upper limb	0.495601	0
Refractory angina	0.495601	0
Refractory myoclonic epilepsy	0.495601	0
Refractory thrombocytopenia	0.495601	0
Relapsing pancreatitis	0.495601	0
Renal abscess	0.495601	0
Renal phosphaturia	0.495601	0
Renal tubular defect	0.495601	0
Renal tubulo-interstitial disorder in systemic lupus erythematosus	0.495601	0
Repetitive routines	0.495601	0
Repetitive self-excoriation	0.495601	0
Requires telephone language interpreter service	0.495601	0
Restless sleep	0.495601	0
Restlessness	0.495601	0
Retained old foreign body following penetrating wound of orbit	0.495601	0
Retinal migraine	0.495601	0
Retinitis pigmentosa of bilateral eyes	0.495601	0
Retinoblastoma	0.495601	0
Retinocochleocerebral vasculopathy	0.495601	0
Retinopathy of prematurity	0.495601	0
Retinopathy of prematurity stage 2 - intraretinal ridge	0.495601	0
Retraction of tympanic membrane	0.495601	0
Rett's disorder	0.495601	0
Reye's syndrome	0.495601	0
Rhabdomyoma	0.495601	0
Rheumatic tricuspid stenosis and insufficiency	0.495601	0
Rheumatoid arthritis of left hip	0.495601	0
Richter's syndrome	0.495601	0
Rickets	0.495601	0
Right after-cataract not obscuring vision	0.495601	0
Right aortic arch	0.495601	0
Right atrial enlargement	0.495601	0
Right posterior cerebral artery thrombosis	0.495601	0
Right subclavian vein stenosis	0.495601	0
Right wrist contusion	0.495601	0
Rosacea keratitis	0.495601	0
Roseola infantum (HHV 6)	0.495601	0
Round hole of retina of left eye	0.495601	0
Rudimentary tracheal bronchus	0.495601	0
Rupture flexor pollicis longus	0.495601	0
Rupture of eye with partial loss of intraocular tissue	0.495601	0
Rupture of liver	0.495601	0
Rupture of synovium	0.495601	0
Rupture of urethra	0.495601	0
Rupture of uterus	0.495601	0
Rupture triceps tendon	0.495601	0
Ruptured cyst of kidney	0.495601	0
S√©zary's disease of lymph nodes of head, face AND/OR neck	0.495601	0
S√©zary's disease of lymph nodes of inguinal region and lower limb	0.495601	0
Safety finding	0.495601	0
Saliva abnormal	0.495601	0
Salivary gland finding	0.495601	0
Sandfly-borne phleboviral disease	0.495601	0
Sarcoma of bone	0.495601	0
Sarcoma of head and neck	0.495601	0
Sarcoma of liver	0.495601	0
Scar of eyelid	0.495601	0
Schistosoma mansoni infection	0.495601	0
Schizoid personality disorder	0.495601	0
Schizophrenic disorders	0.495601	0
Schizophrenic prodrome	0.495601	0
Schizophreniform disorder with good prognostic features	0.495601	0
Schwannomatosis	0.495601	0
Sclerosing peritonitis	0.495601	0
Sclerosing peritonitis as complication of peritoneal dialysis	0.495601	0
Scratch of hand	0.495601	0
Seafood causing toxic effect	0.495601	0
Sebaceous adenocarcinoma	0.495601	0
Seborrheic psoriasis	0.495601	0
Second degree burn of abdominal wall	0.495601	0
Second degree burn of chest wall	0.495601	0
Secondary adenocarcinoma of bone	0.495601	0
Secondary and recurrent hemorrhage	0.495601	0
Secondary angle-closure glaucoma	0.495601	0
Secondary autoimmune hemolytic anemia co-occurrent and due to lymphoproliferative disorder	0.495601	0
Secondary chronic gout without tophus	0.495601	0
Secondary diabetes insipidus	0.495601	0
Secondary hemorrhage due to and following legally induced termination of pregnancy	0.495601	0
Secondary malignant neoplasm of biliary tract	0.495601	0
Secondary malignant neoplasm of parotid gland	0.495601	0
Secondary malignant neoplasm of pharynx	0.495601	0
Secondary malignant neoplasm of pituitary gland	0.495601	0
Secondary malignant neoplasm of retroperitoneum	0.495601	0
Secondary malignant neoplasm of tip and lateral border of tongue	0.495601	0
Secondary mood disorder	0.495601	0
Secondary pancreatic insufficiency	0.495601	0
Secondary pigmentary retinal degeneration	0.495601	0
Secondary progressive multiple sclerosis	0.495601	0
Secondary Sj√∂gren's syndrome	0.495601	0
Secondary squamous cell carcinoma of lung	0.495601	0
Seizure co-occurrent and due to drug withdrawal	0.495601	0
Seizures due to metabolic disorder	0.495601	0
Selective serotonin re-uptake inhibitor poisoning	0.495601	0
Self poisoning by motor vehicle exhaust gas	0.495601	0
Senile cardiac amyloidosis	0.495601	0
Senile entropion of left eyelid	0.495601	0
Senile entropion of left lower eyelid	0.495601	0
Sensation of foreign body in throat	0.495601	0
Sense of smell impaired	0.495601	0
Sensory disorder as a late effect of cerebrovascular disease	0.495601	0
Sepsis caused by Klebsiella pneumoniae	0.495601	0
Sepsis due to disease caused by Severe acute respiratory syndrome coronavirus 2	0.495601	0
Septic shock co-occurrent with acute organ dysfunction due to Gram-positive coccus	0.495601	0
Sequelae of hyperalimentation	0.495601	0
Sequelae of intracerebral hemorrhage	0.495601	0
Serological relapse after treatment of latent early syphilis	0.495601	0
Serous bulla of skin	0.495601	0
Serous cystadenoma of ovary	0.495601	0
Sertoli-Leydig cell tumor of ovary	0.495601	0
Serum cholesterol raised	0.495601	0
Serum neuropathy	0.495601	0
Serum testosterone level abnormal	0.495601	0
Severe bipolar I disorder, single manic episode with psychotic features	0.495601	0
Severe birth asphyxia	0.495601	0
Severe combined immunodeficiency disease	0.495601	0
Severe depressed bipolar I disorder with psychotic features	0.495601	0
Severe hearing loss	0.495601	0
Severe hereditary factor VIII deficiency disease	0.495601	0
Severe manic bipolar I disorder	0.495601	0
Severe pulmonary hypertension	0.495601	0
Severe recurrent major depression with psychotic features, mood-congruent	0.495601	0
Sexual arousal disorder	0.495601	0
Sexuality related problem	0.495601	0
Shaken baby syndrome	0.495601	0
Short-lasting unilateral neuralgiform headache attacks with conjunctival injection and tearing syndrome	0.495601	0
Sialodocholithiasis	0.495601	0
Sickle cell-thalassemia disease without crisis	0.495601	0
Silver poisoning	0.495601	0
Simple paranoid state	0.495601	0
Simple partial seizure with special sensory symptoms	0.495601	0
Simple partial status epilepticus	0.495601	0
Single manic episode, mild	0.495601	0
Single stillbirth	0.495601	0
Sinus arrest	0.495601	0
Sinus barotrauma	0.495601	0
Sinus histiocytosis with massive lymphadenopathy	0.495601	0
Situation-related seizures	0.495601	0
Situational syncope	0.495601	0
Skin graft failure	0.495601	0
Skin ulcer of toe due to diabetes mellitus type 2	0.495601	0
SLE glomerulonephritis syndrome, WHO class IV	0.495601	0
Sleep related movement disorder	0.495601	0
Sleep state misperception	0.495601	0
Sliding hiatus hernia	0.495601	0
Slow ventricular response	0.495601	0
Small lymphocytic B-cell lymphoma of intra-abdominal lymph nodes	0.495601	0
Social discord	0.495601	0
Soft tissue lesion of foot region	0.495601	0
Somatic dysfunction of lower limb	0.495601	0
Somatic dysfunction of rib	0.495601	0
Somatoform autonomic dysfunction	0.495601	0
Somatotroph adenoma	0.495601	0
Sore nipple	0.495601	0
Spastic entropion of left lower eyelid	0.495601	0
Spastic paraparesis	0.495601	0
Specific enzyme deficiency	0.495601	0
Speech and language developmental delay due to hearing loss	0.495601	0
Spina bifida aperta	0.495601	0
Spinal arteriovenous malformation	0.495601	0
Spinal dislocation with cervical cord lesion	0.495601	0
Spinal paraparesis	0.495601	0
Spindle cell nevus	0.495601	0
Spiritual distress	0.495601	0
Splenic abscess	0.495601	0
Splenic hematoma	0.495601	0
Spontaneous hemorrhage of cortical intracerebral hemisphere	0.495601	0
Sprain of deltoid ligament of ankle	0.495601	0
Sprain of iliofemoral ligament	0.495601	0
Sprain of left shoulder	0.495601	0
Sprain, elbow joint, medial collateral ligament	0.495601	0
Squamous cell carcinoma of ala nasi	0.495601	0
Squamous cell carcinoma of bladder	0.495601	0
Squamous cell carcinoma of bridge of nose	0.495601	0
Squamous cell carcinoma of chin	0.495601	0
Squamous cell carcinoma of lung, TNM stage 3	0.495601	0
Squamous cell carcinoma of lung, TNM stage 4	0.495601	0
Squamous cell carcinoma of nasopharynx	0.495601	0
Squamous cell carcinoma of stomach	0.495601	0
Squirrel bite wound	0.495601	0
Staphylococcal enterocolitis	0.495601	0
Staphylococcal scalded skin syndrome	0.495601	0
Stasis dermatitis and venous ulcer of left lower extremity due to chronic peripheral venous hypertension	0.495601	0
Stasis dermatitis and venous ulcer of lower extremity due to chronic peripheral venous hypertension	0.495601	0
Stenosing tenosynovitis	0.495601	0
Stenosis of arteriovenous dialysis fistula	0.495601	0
Stenosis of lacrimal sac	0.495601	0
Stenosis of nasal valve	0.495601	0
Stenosis of right lacrimal canaliculus	0.495601	0
Stenosis of right renal artery	0.495601	0
Stercoral ulcer of large intestine	0.495601	0
Sternal osteomyelitis	0.495601	0
Stiff-man syndrome	0.495601	0
Stiffness of right wrist	0.495601	0
Sting of skin	0.495601	0
Stomal prolapse	0.495601	0
Strain of muscle of anterior chest wall	0.495601	0
Strain of muscle of left thigh	0.495601	0
Strain of pectoral muscle	0.495601	0
Strangulation obstruction of intestine	0.495601	0
Streptobacillary fever	0.495601	0
Streptococcus carrier	0.495601	0
Stress fracture of lumbar vertebra	0.495601	0
Stress ulcer of stomach	0.495601	0
Stricture of urological anastomosis	0.495601	0
Subacute cutaneous lupus erythematosus	0.495601	0
Subacute granulomatous thyroiditis	0.495601	0
Subacute leukemia	0.495601	0
Subacute lymphoid leukemia in remission	0.495601	0
Subacute myeloid leukemia in remission	0.495601	0
Subacute osteomyelitis of left foot	0.495601	0
Subacute pancreatitis	0.495601	0
Subcapsular liver hematoma	0.495601	0
Subchronic schizoaffective schizophrenia	0.495601	0
Subchronic schizophrenia with acute exacerbations	0.495601	0
Subclavian artery thrombosis	0.495601	0
Subclavian vein stenosis	0.495601	0
Subcortical leukoencephalopathy	0.495601	0
Subcutaneous hematoma	0.495601	0
Subglottic edema	0.495601	0
Subluxation of joint of upper limb	0.495601	0
Subluxation of lens of right eye	0.495601	0
Subluxation of sternoclavicular joint	0.495601	0
Superficial bacterial infection of skin	0.495601	0
Superficial injury of foot	0.495601	0
Superficial injury of head	0.495601	0
Superficial injury of lower leg	0.495601	0
Superficial keratitis of right eye	0.495601	0
Superficial traumatic blister of upper limb	0.495601	0
Supernumerary teeth	0.495601	0
Supracondylar fracture of right humerus	0.495601	0
Suprapatellar bursitis of right knee	0.495601	0
Swelling of bilateral lower limbs	0.495601	0
Swelling of lower jaw region	0.495601	0
Swollen nose	0.495601	0
Symptom: chest wall	0.495601	0
Symptomatic carotid artery stenosis	0.495601	0
Symptomatic inflammatory myopathy associated with another disorder	0.495601	0
Symptomatic parkinsonism	0.495601	0
Symptoms of depression	0.495601	0
Syndrome of apparent mineralocorticoid excess	0.495601	0
Synovitis of hip	0.495601	0
Syringoma	0.495601	0
Systemic cryptococcosis	0.495601	0
Systemic lupus erythematosus of childhood	0.495601	0
Systemic lupus erythematosus with pericarditis	0.495601	0
Systolic heart failure stage B	0.495601	0
T-cell prolymphocytic leukemia	0.495601	0
T cell subsets	0.495601	0
Tactile hallucinations	0.495601	0
Taenia solium infection	0.495601	0
Tampon in vagina	0.495601	0
Tampon retained in vagina	0.495601	0
Tear film insufficiency of bilateral eyes	0.495601	0
Telangiectasis of vocal fold	0.495601	0
Tender testes	0.495601	0
Tenderness of left upper quadrant of abdomen	0.495601	0
Tendinitis of right hip	0.495601	0
Tendonitis of right hip	0.495601	0
Tenosynovitis of left hand	0.495601	0
Tenosynovitis of right foot	0.495601	0
Term birth of newborn	0.495601	0
Term infant	0.495601	0
Termination of pregnancy with complication	0.495601	0
Testicular finding	0.495601	0
Testicular hypofunction following procedure	0.495601	0
Testicular microlithiasis	0.495601	0
Thoracic arthritis	0.495601	0
Thoracic spina bifida with hydrocephalus - open	0.495601	0
Thready pulse	0.495601	0
Thrombocytopenia co-occurrent and due to alcoholism	0.495601	0
Thrombophlebitis migrans	0.495601	0
Thrombophlebitis of superficial vein of right lower limb	0.495601	0
Thrombosis of arteries of lower extremity	0.495601	0
Thrombosis of arteries of upper extremity	0.495601	0
Thrombosis of cerebral veins	0.495601	0
Thrombosis of jugular vein	0.495601	0
Thrombosis of left vertebral artery	0.495601	0
Thrombosis of vein of lower leg	0.495601	0
Tibial nerve lesion	0.495601	0
Tibial neuropathy	0.495601	0
Tic	0.495601	0
Tics of organic origin	0.495601	0
Toe problem	0.495601	0
Tonic seizure	0.495601	0
Tonic seizures, refractory	0.495601	0
Torsades de pointe caused by drug	0.495601	0
Total generalized choroidal dystrophy	0.495601	0
Total internal ophthalmoplegia	0.495601	0
Toxic cirrhosis	0.495601	0
Toxic effect from eating mushrooms	0.495601	0
Toxic effect of chlorine gas	0.495601	0
Toxic effect of cyanide	0.495601	0
Toxic effect of noxious substance eaten as food	0.495601	0
Toxic effect of soap AND/OR detergent	0.495601	0
Toxic erythema caused by drug	0.495601	0
Toxic inhalation injury	0.495601	0
Toxic liver disease with chronic active hepatitis	0.495601	0
Toxic liver disease with fibrosis and cirrhosis of liver	0.495601	0
Toxic myocarditis	0.495601	0
Toxoplasma encephalitis	0.495601	0
Transient arthropathy of the pelvic region and thigh	0.495601	0
Transient arthropathy of the shoulder region	0.495601	0
Transitional cell carcinoma of left kidney	0.495601	0
Transitory neonatal electrolyte disturbance	0.495601	0
Transitory neonatal hyperkalemia	0.495601	0
Transplant failure of cornea of left eye	0.495601	0
Transplant failure of cornea of right eye	0.495601	0
Transplant rejection of cornea of left eye	0.495601	0
Transplant rejection of cornea of right eye	0.495601	0
Transplanted bone present	0.495601	0
Traumatic amputation of finger with complication	0.495601	0
Traumatic amputation of fingertip	0.495601	0
Traumatic amputation of foot	0.495601	0
Traumatic amputation, below elbow	0.495601	0
Traumatic amputation, lesser toe	0.495601	0
Traumatic blister	0.495601	0
Traumatic blister of heel	0.495601	0
Traumatic closed dislocation of temporomandibular joint	0.495601	0
Traumatic dislocation of ankle joint	0.495601	0
Traumatic dislocation of joint	0.495601	0
Traumatic epistaxis	0.495601	0
Traumatic injury due to assault	0.495601	0
Traumatic leg ulcer	0.495601	0
Traumatic myositis ossificans	0.495601	0
Traumatic rupture of quadriceps tendon	0.495601	0
Traumatic shock	0.495601	0
Traumatic subdural hematoma	0.495601	0
Traumatic ulceration of tongue	0.495601	0
Treadmill stress test negative for angina pectoris	0.495601	0
Trichotillomania	0.495601	0
Trichuriasis	0.495601	0
Tricyclic antidepressant poisoning	0.495601	0
Trisomy 18 - mitotic nondisjunction mosaicism	0.495601	0
Trisomy 8	0.495601	0
Truncal ataxia	0.495601	0
Trunk nerve lesion	0.495601	0
Trypanosomiasis	0.495601	0
Tuberculoma	0.495601	0
Tuberculosis of skin	0.495601	0
Tuberculous abscess of spinal cord	0.495601	0
Tuberculous peritonitis	0.495601	0
Twin birth	0.495601	0
Twin pregnancy - delivered	0.495601	0
Twins - both stillborn	0.495601	0
Tympanic membrane conductive hearing loss	0.495601	0
Ulcer of central cornea of left eye	0.495601	0
Ulcer of eyelid	0.495601	0
Ulcer of heel due to type 1 diabetes mellitus	0.495601	0
Ulcer of larynx	0.495601	0
Ulcer of midfoot due to type 1 diabetes mellitus	0.495601	0
Ulcer of nose	0.495601	0
Ulceration of vulva and vagina	0.495601	0
Ulcerative laryngitis	0.495601	0
Ulcerative mucositis of vagina	0.495601	0
Umbilical pain	0.495601	0
Unaggressive type unsocialized behavior disorder	0.495601	0
Uncompensated short term memory deficit	0.495601	0
Uncompensated swallowing impairment	0.495601	0
Undescended right testicle	0.495601	0
Undifferentiated carcinoma of nasal sinus	0.495601	0
Unsatisfactory tooth restoration	0.495601	0
Unstable lie	0.495601	0
Uremic acidosis	0.495601	0
Urethral spasm	0.495601	0
Urethral ulcer	0.495601	0
Urinary fistula	0.495601	0
Urinary hesitancy due to benign prostatic hypertrophy	0.495601	0
Urinary incontinence due to benign prostatic hypertrophy	0.495601	0
Urinary incontinence due to urethral sphincter incompetence	0.495601	0
Urinary tract infection following molar AND/OR ectopic pregnancy	0.495601	0
Vaginal fluid abnormal	0.495601	0
Vague functional signs and symptoms	0.495601	0
Variation in hair color	0.495601	0
Varicose veins of pelvis	0.495601	0
Vascular disorder of small intestine	0.495601	0
Vascular disorder of the stomach	0.495601	0
Vascular graft occlusion	0.495601	0
Vasculitic neuropathy	0.495601	0
Vasogenic cerebral edema	0.495601	0
VATER association	0.495601	0
Velopharyngeal incompetence	0.495601	0
Venous laceration	0.495601	0
Verbal memory - finding	0.495601	0
Verbigeration	0.495601	0
Verotoxigenic Escherichia coli gastrointestinal tract infection	0.495601	0
Vertebral abnormalities, anal atresia, cardiac abnormalities, tracheo-esophageal fistula, renal anomalies, limb defects syndrome	0.495601	0
Vertebrogenic pain syndrome	0.495601	0
Vertigo as sequela of cerebrovascular disease	0.495601	0
Vesicle of skin	0.495601	0
Vestibulocerebellar ataxia	0.495601	0
Victim of bullying	0.495601	0
Viral gastritis	0.495601	0
Viral hepatitis A without hepatic coma, without hepatitis delta	0.495601	0
Viral hepatitis E	0.495601	0
Viral retinitis	0.495601	0
Visceral herpes simplex	0.495601	0
Visceral ischemia	0.495601	0
Viscus structure finding	0.495601	0
Visual testing abnormal	0.495601	0
Visuospatial agnosia	0.495601	0
Vitamin A deficiency with night blindness	0.495601	0
Vitamin A deficiency with ocular manifestation	0.495601	0
Vitamin B12 deficiency (non anemic)	0.495601	0
Vitamin D-dependent rickets, type 1	0.495601	0
Vitreoretinal dystrophy	0.495601	0
Vitreous hemorrhage due to diabetes mellitus	0.495601	0
Vitreous syneresis	0.495601	0
Vocal cord strain	0.495601	0
Vocal cord trauma	0.495601	0
Vogt-Koyanagi-Harada disease	0.495601	0
Volume depletion, extrarenal loss	0.495601	0
Volume depletion, gastrointestinal loss	0.495601	0
Vulval hidradenitis suppurativa	0.495601	0
West Nile encephalitis	0.495601	0
West Nile fever	0.495601	0
Wet gangrene of foot due to diabetes mellitus	0.495601	0
White matter disorder due to ischemia	0.495601	0
White piedra	0.495601	0
Williams syndrome	0.495601	0
Wilson's disease	0.495601	0
Wound slough	0.495601	0
Xanthogranulomatous pyelonephritis	0.495601	0
Xeroderma of eyelid	0.495601	0
Zoophobia	0.495601	0
Dry skin	0.495726	0.775182
Glasgow coma scale finding	0.495726	0.775182
Ischemia co-occurrent and due to increased oxygen demand	0.495726	0.775182
Primary malignant neoplasm	0.496566	1.08167
Injury of upper extremity	0.496729	1.13533
Drug-induced hypotension	0.499535	1.31104
Fracture of lumbar spine	0.499535	1.31104
Onychomycosis of toenails	0.499535	1.31104
Chronic pain	0.499545	1.03748
Acute myocardial infarction of inferior wall	0.499622	0.714244
Congenital anomaly of peripheral blood vessel	0.499622	0.714244
Diarrhea due to drug	0.499622	0.714244
Fracture of third lumbar vertebra	0.499622	0.714244
Fracture of twelfth thoracic vertebra	0.499622	0.714244
Inflammatory disorder of jaw region	0.499622	0.714244
Ischemic colitis	0.499622	0.714244
Neoplasm of uncertain behavior of urinary system	0.499622	0.714244
Patent ductus arteriosus	0.499622	0.714244
Radiation sickness	0.499622	0.714244
Refractory migraine variants	0.499622	0.714244
Thiamine deficiency	0.499622	0.714244
Gouty arthropathy	0.499752	1.13304
Neuropathic pain	0.499844	1.1748
Ulcer of duodenum	0.499844	1.1748
Abdominal aortic aneurysm 3.0 to 5.5 centimeters in male	0.499998	Inf
Abnormal glucose tolerance test during pregnancy - baby not yet delivered	0.499998	Inf
Abnormal placenta affecting management of mother	0.499998	Inf
Abnormal results function studies peripheral nervous system special senses	0.499998	Inf
Abnormal voice	0.499998	Inf
Abnormality of secretion of gastrin	0.499998	Inf
Abnormally increased muscle contraction	0.499998	Inf
Abrasion, abdominal wall	0.499998	Inf
Abrasion, hip	0.499998	Inf
Abscess of finger	0.499998	Inf
Abscess of intestine co-occurrent and due to chronic ulcerative rectosigmoiditis	0.499998	Inf
Abscess of intestine co-occurrent and due to ulcerative colitis	0.499998	Inf
Abscess of submandibular region	0.499998	Inf
Absent reflex	0.499998	Inf
Academic underachievement disorder	0.499998	Inf
Accelerated rejection of renal transplant	0.499998	Inf
Acetabular labrum tear	0.499998	Inf
Acholic stool	0.499998	Inf
Acid-fast bacteria present	0.499998	Inf
Acne keloid	0.499998	Inf
Acquired absence of uterus	0.499998	Inf
Acquired cavus deformity of foot	0.499998	Inf
Acquired contracture of bladder neck	0.499998	Inf
Acquired kyphoscoliosis	0.499998	Inf
Acquired stenosis of bladder neck	0.499998	Inf
Acquired trigger finger of right middle finger	0.499998	Inf
Actinic reticuloid	0.499998	Inf
Acute blistering eruption of skin	0.499998	Inf
Acute conjunctivitis due to chemical	0.499998	Inf
Acute deep venous thrombosis of right upper extremity	0.499998	Inf
Acute disseminated encephalomyelitis	0.499998	Inf
Acute duodenal ulcer with hemorrhage but without obstruction	0.499998	Inf
Acute endophthalmitis of right eye	0.499998	Inf
Acute epiglottitis	0.499998	Inf
Acute lacrimal canaliculitis	0.499998	Inf
Acute lacunar infarction	0.499998	Inf
Acute meniscal tear, lateral	0.499998	Inf
Acute mitral regurgitation	0.499998	Inf
Acute pelvic inflammatory disease	0.499998	Inf
Acute peptic ulcer with hemorrhage, with perforation AND with obstruction	0.499998	Inf
Acute peptic ulcer without hemorrhage, without perforation AND without obstruction	0.499998	Inf
Acute respiratory disease	0.499998	Inf
Acute serous otitis media of left ear	0.499998	Inf
Acute ST segment elevation myocardial infarction due to left coronary artery occlusion	0.499998	Inf
Acute tear of medial meniscus of right knee	0.499998	Inf
Acute ulcerative colitis	0.499998	Inf
Adenocarcinoma in adenomatous polyp	0.499998	Inf
Adenocarcinoma of duodenum	0.499998	Inf
Adenocarcinoma of small intestine	0.499998	Inf
Adenoma of ampulla of Vater	0.499998	Inf
Adenosarcoma of uterus	0.499998	Inf
Adrenocortical hypofunction following procedure	0.499998	Inf
Adult onset Still's disease	0.499998	Inf
Age-associated memory impairment	0.499998	Inf
Age-related cataract of left eye	0.499998	Inf
Agitated depression	0.499998	Inf
AL amyloidosis	0.499998	Inf
Allergic arthritis of the hand	0.499998	Inf
Allergic asthma without status asthmaticus	0.499998	Inf
Allergic contact dermatitis due to cosmetic	0.499998	Inf
Alport syndrome	0.499998	Inf
Anal intraepithelial neoplasia	0.499998	Inf
Aneurysm of posterior communicating artery	0.499998	Inf
Aneurysm of right carotid artery	0.499998	Inf
Aneurysm of right common iliac artery	0.499998	Inf
Aneurysm of subclavian artery	0.499998	Inf
Angiofibroma	0.499998	Inf
Anisometropia and aniseikonia	0.499998	Inf
Ankylosis of joint	0.499998	Inf
Annular tear of lumbar disc	0.499998	Inf
Anogenital human papillomavirus infection	0.499998	Inf
Anterior abdominal wall mass	0.499998	Inf
Anterior ischemic optic neuropathy	0.499998	Inf
Antiallergenic drug poisoning	0.499998	Inf
Anticoagulant overdosage	0.499998	Inf
Arterial anomaly of umbilical cord	0.499998	Inf
Arteriovenous malformation of kidney	0.499998	Inf
Arteritic ischemic optic neuropathy	0.499998	Inf
Arthritis co-occurrent and due to Crohn's disease	0.499998	Inf
Arthritis of finger of right hand	0.499998	Inf
Arthritis of midtarsal joint	0.499998	Inf
Arthritis of right acromioclavicular joint	0.499998	Inf
Arthritis of right subtalar joint	0.499998	Inf
Arthrofibrosis of left knee	0.499998	Inf
Articular cartilage disorder of hip	0.499998	Inf
Articular disc disorder of temporomandibular joint	0.499998	Inf
At risk of hemorrhage	0.499998	Inf
At risk of impaired cardiac function	0.499998	Inf
At risk of urinary tract infection	0.499998	Inf
Atherosclerosis of right carotid artery	0.499998	Inf
Atonic postpartum hemorrhage	0.499998	Inf
Atrial myxoma	0.499998	Inf
Atrial thrombosis	0.499998	Inf
Atrophic rhinitis	0.499998	Inf
Atrophy of muscle of left lower leg	0.499998	Inf
Atrophy of muscle of right hand	0.499998	Inf
Atrophy of pancreas	0.499998	Inf
Atypical ductal hyperplasia of breast	0.499998	Inf
Basal cell carcinoma - infiltrative	0.499998	Inf
Basal cell carcinoma of antihelix of ear	0.499998	Inf
Basal cell carcinoma of lower lip	0.499998	Inf
Basal cell carcinoma of preauricular skin	0.499998	Inf
Bee sting-induced anaphylaxis	0.499998	Inf
Benign connective tissue neoplasm	0.499998	Inf
Benign cyst of ovary	0.499998	Inf
Benign neoplasm of female genital organ	0.499998	Inf
Benign neoplasm of left conjunctiva	0.499998	Inf
Benign neoplasm of left orbit	0.499998	Inf
Benign neoplasm of left ovary	0.499998	Inf
Benign neoplasm of retina	0.499998	Inf
Benign neoplasm of retroperitoneum	0.499998	Inf
Benign neoplasm of scapula and long bones of upper limb	0.499998	Inf
Benign neoplasm of short bones of lower limb	0.499998	Inf
Benign neoplasm of skin of cheek	0.499998	Inf
Benign neoplasm of testis	0.499998	Inf
Benign neoplasm of uterine cervix	0.499998	Inf
Beta thalassemia trait	0.499998	Inf
Bilateral aphakic glaucoma	0.499998	Inf
Bilateral chronic anterior uveitis of eyes	0.499998	Inf
Bilateral chronic tympanitis	0.499998	Inf
Bilateral dermatitis of external ear canals	0.499998	Inf
Bilateral epiphora of eyes due to tear drainage disorder	0.499998	Inf
Bilateral exotropia of eyes	0.499998	Inf
Bilateral eye blepharoconjunctivitis	0.499998	Inf
Bilateral localized swelling of lower limbs	0.499998	Inf
Bilateral lung opacities on chest X-ray	0.499998	Inf
Bilateral osteoarthritis of ankles	0.499998	Inf
Bilateral osteoarthritis of feet	0.499998	Inf
Bilateral pigmentary glaucoma of eyes	0.499998	Inf
Bilateral punctate keratitis of eyes	0.499998	Inf
Bilateral rheumatoid arthritis of knees	0.499998	Inf
Bilateral wrist osteoarthritis	0.499998	Inf
Bladder and urethra injury with open wound into cavity	0.499998	Inf
Blepharitis of right lower eyelid	0.499998	Inf
Blister of trunk without infection	0.499998	Inf
Blood blister	0.499998	Inf
Blood group B Rh(D) negative	0.499998	Inf
Bockhart impetigo	0.499998	Inf
Boil of back	0.499998	Inf
Bone spur of right foot	0.499998	Inf
Breech malpresentation successfully converted to cephalic presentation	0.499998	Inf
Broncho-esophageal fistula	0.499998	Inf
Bronchopleural fistula	0.499998	Inf
Bruxism (teeth grinding)	0.499998	Inf
Bullous myringitis	0.499998	Inf
Burn of abdominal wall	0.499998	Inf
Bypass graft mechanical complications	0.499998	Inf
Calculus of bile duct with chronic cholecystitis without obstruction	0.499998	Inf
Candidiasis of finger web	0.499998	Inf
Carcinoma of uterus	0.499998	Inf
Cardiac syndrome X	0.499998	Inf
Carotid artery thrombosis	0.499998	Inf
Cataplexy and narcolepsy	0.499998	Inf
Cataract of posterior subcapsule of right eye	0.499998	Inf
Cellulitis of right orbit	0.499998	Inf
Cerebrospinal fluid leak from spinal puncture	0.499998	Inf
Cerebrovascular accident due to thrombus of basilar artery	0.499998	Inf
Cerebrovascular accident of basal ganglia	0.499998	Inf
Cervical intraepithelial neoplasia grade III with severe dysplasia	0.499998	Inf
Cervical nerve root compression	0.499998	Inf
Cervical radiculitis	0.499998	Inf
Chalazion of right eyelid	0.499998	Inf
Cholesteatoma of right external ear	0.499998	Inf
Cholesterol retinal embolus of left eye	0.499998	Inf
Chondrocalcinosis of elbow joint	0.499998	Inf
Chondromalacia of right patella	0.499998	Inf
Chorioretinal scar of right eye	0.499998	Inf
Chronic esophagitis	0.499998	Inf
Chronic graft versus host disease after transplantation of bone marrow	0.499998	Inf
Chronic hypertension complicating AND/OR reason for care during pregnancy	0.499998	Inf
Chronic inflammation of uveal tract of bilateral eyes	0.499998	Inf
Chronic osteoarthritis	0.499998	Inf
Chronic ulcer of heel	0.499998	Inf
Cicatricial entropion	0.499998	Inf
Closed fracture intercondylar spine of tibia	0.499998	Inf
Closed fracture of base of fifth metatarsal bone	0.499998	Inf
Closed fracture of distal end of left humerus	0.499998	Inf
Closed fracture of distal end of right femur	0.499998	Inf
Closed fracture of distal right fibula	0.499998	Inf
Closed fracture of femur, upper epiphysis	0.499998	Inf
Closed fracture of hand	0.499998	Inf
Closed fracture of left elbow	0.499998	Inf
Closed fracture of middle phalanx of middle finger	0.499998	Inf
Closed fracture of navicular bone of foot	0.499998	Inf
Closed fracture of right acetabulum	0.499998	Inf
Closed fracture of right elbow	0.499998	Inf
Closed fracture of right hand	0.499998	Inf
Closed fracture of shaft of left humerus	0.499998	Inf
Closed fracture of shaft of right ulna	0.499998	Inf
Closed fracture of symphysis of body of mandible	0.499998	Inf
Closed fracture of third metatarsal bone	0.499998	Inf
Closed fracture of trochanter of right femur	0.499998	Inf
Closed fracture of upper end of radius AND ulna	0.499998	Inf
Closed fracture of zygoma	0.499998	Inf
Closed fracture of zygomatic arch	0.499998	Inf
Closed fracture olecranon, intra-articular	0.499998	Inf
Closed fracture proximal femur, intertrochanteric, two part	0.499998	Inf
Closed fracture scaphoid, waist, comminuted	0.499998	Inf
Closed subcondylar fracture of mandible	0.499998	Inf
Closed traumatic dislocation of first cervical vertebra	0.499998	Inf
Closed traumatic dislocation of second cervical vertebra	0.499998	Inf
Closed traumatic dislocation of tarsometatarsal joint	0.499998	Inf
Complete legal termination of pregnancy	0.499998	Inf
Complete obstruction of intestine	0.499998	Inf
Complication due to chronic ulcerative proctitis	0.499998	Inf
Compression injury of nerve	0.499998	Inf
Compression of lumbar nerve root	0.499998	Inf
Conductive hearing loss of right ear with normal hearing on left side	0.499998	Inf
Congenital abnormality of iris and ciliary body	0.499998	Inf
Congenital anomaly of optic disc	0.499998	Inf
Congenital anomaly of retina	0.499998	Inf
Congenital cystic adenomatoid malformation of lung	0.499998	Inf
Congenital diverticulum of esophagus	0.499998	Inf
Congenital facial asymmetry	0.499998	Inf
Congenital maxillary hypoplasia	0.499998	Inf
Congenital stenosis of cervical canal	0.499998	Inf
Congenital syphilitic osteochondritis	0.499998	Inf
Congenital vascular malformation	0.499998	Inf
Conjunctival degenerations and deposits	0.499998	Inf
Conjunctival intraepithelial neoplasia	0.499998	Inf
Conjunctivitis of right eye caused by virus	0.499998	Inf
Conjunctivochalasis of right eye	0.499998	Inf
Contact dermatitis of eyelid	0.499998	Inf
Contracture of joint of shoulder region	0.499998	Inf
Contracture of left knee joint	0.499998	Inf
Contracture scar	0.499998	Inf
Contusion of flank	0.499998	Inf
Contusion of genital organ	0.499998	Inf
Contusion of right foot	0.499998	Inf
Contusion of right toe	0.499998	Inf
Contusion of spinal cord	0.499998	Inf
Contusion, hip and thigh	0.499998	Inf
Convulsive syncope	0.499998	Inf
Corneal intraepithelial neoplasia	0.499998	Inf
Corneal thinning	0.499998	Inf
Coronary artery stenosis	0.499998	Inf
Costal cartilage injury	0.499998	Inf
Cough with fever	0.499998	Inf
Cricopharyngeal disorder	0.499998	Inf
Crusting on nose	0.499998	Inf
Crystal arthropathy of ankle AND/OR foot	0.499998	Inf
Crystal arthropathy of elbow	0.499998	Inf
Cutaneous chromoblastomycosis	0.499998	Inf
Cycloplegia	0.499998	Inf
Cyst of left eyelid	0.499998	Inf
Cyst of right breast	0.499998	Inf
Cyst of right eyelid	0.499998	Inf
Deafness of left ear	0.499998	Inf
Decreased level of consciousness	0.499998	Inf
Deep venous thrombosis of right upper extremity	0.499998	Inf
Degeneration of pupillary margin	0.499998	Inf
Dental arch relationship anomaly	0.499998	Inf
Dermatitis of external auditory canal	0.499998	Inf
Detachment of right retina co-occurrent with retinal defect	0.499998	Inf
Dextrocardia	0.499998	Inf
Difficulty standing	0.499998	Inf
Diffuse crescentic glomerulonephritis	0.499998	Inf
Diffuse goiter	0.499998	Inf
Dilutional hyponatremia	0.499998	Inf
Diplacusis	0.499998	Inf
Disease due to Plasmodiidae	0.499998	Inf
Disorder of axilla	0.499998	Inf
Disorder of fascia	0.499998	Inf
Disorder of gastrointestinal tract mucous membrane	0.499998	Inf
Disorder of glossopharyngeal nerve	0.499998	Inf
Disorder of lactation	0.499998	Inf
Disorder of left femoral nerve	0.499998	Inf
Disorder of lower respiratory system	0.499998	Inf
Disorder of lumbosacral intervertebral disc	0.499998	Inf
Disorder of olfactory nerve	0.499998	Inf
Disorder of optic chiasm due to neoplasm	0.499998	Inf
Disorder of pacemaker pulse generator	0.499998	Inf
Disorder of perianal skin	0.499998	Inf
Disorder of posterior tibial muscle tendon	0.499998	Inf
Disorder of product of conception	0.499998	Inf
Disorder of right eye following cataract surgery	0.499998	Inf
Disorder of skin of right eyelid	0.499998	Inf
Disorder of sphenoidal sinus	0.499998	Inf
Disorder of taste	0.499998	Inf
Disorder of thyrocalcitonin secretion	0.499998	Inf
Disorder of upper digestive tract	0.499998	Inf
Disorder of vitamin B12	0.499998	Inf
Disorders of fetal movement	0.499998	Inf
Dissection of artery of lower limb	0.499998	Inf
Disturbed sensory perception	0.499998	Inf
Diverticulum of duodenum	0.499998	Inf
Dream disorder	0.499998	Inf
Dropped beats - heart	0.499998	Inf
Drug-induced osteoporosis	0.499998	Inf
Dry eye syndrome of right eye	0.499998	Inf
Dysequilibrium syndrome	0.499998	Inf
Dystonic tremor	0.499998	Inf
ECG: sinus bradycardia	0.499998	Inf
Echo diplacusis	0.499998	Inf
Ectopic ureter	0.499998	Inf
Edema of left lower leg	0.499998	Inf
Edema of vulva	0.499998	Inf
Effects of thirst	0.499998	Inf
Embolism of right carotid artery	0.499998	Inf
End stage renal disease due to hypertension	0.499998	Inf
Enlarged tonsil	0.499998	Inf
Entrapment of right ulnar nerve at elbow	0.499998	Inf
Entropion of right eyelid	0.499998	Inf
Epigastric hernia	0.499998	Inf
Epiploic appendagitis	0.499998	Inf
Episcleritis	0.499998	Inf
Episcleritis of left eye	0.499998	Inf
Erythema annulare centrifugum	0.499998	Inf
Exacerbation of ulcerative colitis	0.499998	Inf
Exposure keratoconjunctivitis of left eye	0.499998	Inf
Exposure keratoconjunctivitis of right eye	0.499998	Inf
Facial spasm	0.499998	Inf
Fatigue during pregnancy	0.499998	Inf
Fatigue during pregnancy - not delivered	0.499998	Inf
Fecal incontinence due to anorectal disorder	0.499998	Inf
Fecal incontinence with incomplete defecation	0.499998	Inf
Fecal soiling co-occurrent and due to fecal incontinence	0.499998	Inf
Female infertility of anovulatory origin	0.499998	Inf
Fetal cardiovascular disorder	0.499998	Inf
Fetal damage from maternal infectious disorder	0.499998	Inf
Fetal or neonatal effect of maternal polyhydramnios	0.499998	Inf
Fetal or neonatal effect of multiple pregnancy	0.499998	Inf
Fibrosis of pancreas	0.499998	Inf
Fibrosis of the skin	0.499998	Inf
Fibrous papule of nose	0.499998	Inf
Finding by palpation	0.499998	Inf
Finding of axilla	0.499998	Inf
Finding of bone of pelvis	0.499998	Inf
Finding of device of vagina	0.499998	Inf
Finding of esophageal function	0.499998	Inf
Finding of lactation	0.499998	Inf
Finding of pattern of delivery	0.499998	Inf
Finding of pubic bone	0.499998	Inf
Finding of sensation of nipple	0.499998	Inf
Finding of systemic arterial pressure	0.499998	Inf
Finding related to ability to grip	0.499998	Inf
Fistula of hard palate	0.499998	Inf
Fixed drug eruption	0.499998	Inf
Folliculitis keloidalis nuchae	0.499998	Inf
Fordyce angiokeratoma of scrotum	0.499998	Inf
Foreign body in left ear	0.499998	Inf
Foreign body in small intestine	0.499998	Inf
Fracture malunion - lower leg	0.499998	Inf
Fracture of cuboid	0.499998	Inf
Fracture of frontal bone	0.499998	Inf
Fracture of head of femur	0.499998	Inf
Fracture of lateral malleolus	0.499998	Inf
Fracture of medial malleolus	0.499998	Inf
Fracture of neck of fifth metacarpal	0.499998	Inf
Fracture of right radius	0.499998	Inf
Fracture of right upper limb	0.499998	Inf
Fracture of single pubic ramus	0.499998	Inf
Fracture of sixth thoracic vertebra	0.499998	Inf
Fracture of third cervical vertebra	0.499998	Inf
Fracture of zygoma	0.499998	Inf
Frontal fibrosing alopecia	0.499998	Inf
Frontal sinusitis	0.499998	Inf
Frostbite	0.499998	Inf
Ganglion cyst of left dorsal wrist	0.499998	Inf
Gastric dysplasia	0.499998	Inf
Gastrointestinal tract problem	0.499998	Inf
Gender dysphoria in adolescence and adulthood	0.499998	Inf
General unsteadiness	0.499998	Inf
Generalized infection during labor	0.499998	Inf
Genitourinary symptoms	0.499998	Inf
Gestation period, 41 weeks	0.499998	Inf
Gestation period, 9 weeks	0.499998	Inf
Giant cell tumor	0.499998	Inf
Giant cell tumor of bone	0.499998	Inf
Glucose-6-phosphate dehydrogenase deficiency anemia	0.499998	Inf
Gonadotroph adenoma	0.499998	Inf
Gouty arthritis of right ankle	0.499998	Inf
Grand multiparity - delivered	0.499998	Inf
Granulation tissue at vaginal vault	0.499998	Inf
Grinding teeth	0.499998	Inf
Group B streptococcal pneumonia	0.499998	Inf
Hair finding	0.499998	Inf
Hand joint inflamed	0.499998	Inf
Hearing change	0.499998	Inf
HELLP syndrome	0.499998	Inf
Hematoma of rectus sheath	0.499998	Inf
Hematoma of right lower leg	0.499998	Inf
Hemorrhage into meningeal space of neuraxis	0.499998	Inf
Hemorrhage of colon due to diverticulosis	0.499998	Inf
Hereditary non-polyposis colon cancer gene mutation positive	0.499998	Inf
Herpes simplex infection of skin	0.499998	Inf
High frequency deafness	0.499998	Inf
Hip joint painful on movement	0.499998	Inf
Hodgkin's disease of intrapelvic lymph nodes	0.499998	Inf
Hooft's syndrome	0.499998	Inf
Human leukocyte antigen B27 test positive	0.499998	Inf
Hydropneumothorax	0.499998	Inf
Hypercarotinemia	0.499998	Inf
Hypernasality syndrome	0.499998	Inf
Hypersensitivity reaction	0.499998	Inf
Hypertension complicating pregnancy, childbirth and the puerperium	0.499998	Inf
Hypertrophy of clitoris	0.499998	Inf
Hypoglycemic coma	0.499998	Inf
Hyporeflexia	0.499998	Inf
Hypotropia	0.499998	Inf
Hypotropia of left eye	0.499998	Inf
Ichthyosis vulgaris	0.499998	Inf
Idiopathic hypersomnia associated with long sleep time	0.499998	Inf
Idiopathic trigeminal neuralgia	0.499998	Inf
Iliofemoral deep vein thrombosis	0.499998	Inf
Impingement syndrome of ankle	0.499998	Inf
Incisional ventral hernia with gangrene	0.499998	Inf
Incomplete paraplegia	0.499998	Inf
Increased human chorionic gonadotropin level	0.499998	Inf
Indifference	0.499998	Inf
Induced termination of pregnancy in first trimester	0.499998	Inf
Infected insect bite of upper limb	0.499998	Inf
Infected olecranon bursa	0.499998	Inf
Infection causing ulcer of stomach	0.499998	Inf
Infection due to Mycobacterium fortuitum	0.499998	Inf
Infection due to Pseudomonas aeruginosa	0.499998	Inf
Infection of bilateral eyes	0.499998	Inf
Infection of the breast AND/OR nipple associated with childbirth	0.499998	Inf
Infectious disease in mother complicating pregnancy, childbirth AND/OR puerperium	0.499998	Inf
Infective myositis of lower leg	0.499998	Inf
Infertility due to oligospermia	0.499998	Inf
Infiltrating duct carcinoma of right female breast	0.499998	Inf
Infiltrating ductal carcinoma of breast, stage 1	0.499998	Inf
Inflammation of joint of both hands	0.499998	Inf
Injury of Achilles tendon	0.499998	Inf
Injury of biliary tree	0.499998	Inf
Injury of blood vessels at forearm level	0.499998	Inf
Injury of colon without open wound into abdominal cavity	0.499998	Inf
Injury of common femoral artery	0.499998	Inf
Injury of larynx	0.499998	Inf
Injury of left hip region	0.499998	Inf
Injury of muscle of left thigh	0.499998	Inf
Injury of nerve of lower extremity	0.499998	Inf
Injury of portal vein	0.499998	Inf
Injury of sciatic nerve	0.499998	Inf
Insect bite of head and neck	0.499998	Inf
Insect bite of lower limb	0.499998	Inf
Insect bite, nonvenomous, of face	0.499998	Inf
Instability of joint	0.499998	Inf
Intermittent allergic asthma	0.499998	Inf
Intermittent vertigo	0.499998	Inf
Internal hordeolum of lower eyelid	0.499998	Inf
Interpersonal relationship finding	0.499998	Inf
Intrahepatic cholestasis	0.499998	Inf
Intramural calcification of gallbladder	0.499998	Inf
Intraocular lens associated postoperative inflammation	0.499998	Inf
Intrapelvic protrusion of acetabulum	0.499998	Inf
Iodine hypothyroidism	0.499998	Inf
Irreducible hernia of anterior abdominal wall	0.499998	Inf
Ischemic hand	0.499998	Inf
Jejunitis	0.499998	Inf
Joint pain in right hand	0.499998	Inf
Keratoconus of right cornea	0.499998	Inf
Laceration of genitalia	0.499998	Inf
Laceration of perineum	0.499998	Inf
Laceration of right lower leg	0.499998	Inf
Laceration of right middle finger	0.499998	Inf
Large for gestation age fetus	0.499998	Inf
Large tonsils	0.499998	Inf
Laryngitis sicca	0.499998	Inf
Late effect of accident caused by fire	0.499998	Inf
Leakage of breast implant	0.499998	Inf
Left after-cataract not obscuring vision	0.499998	Inf
Lentigo maligna	0.499998	Inf
Lentigo maligna melanoma	0.499998	Inf
Lesion of external ear	0.499998	Inf
Lesion of left ulnar nerve	0.499998	Inf
Lesion of mucosa	0.499998	Inf
Lesion of right canthus	0.499998	Inf
Leudet's tinnitus	0.499998	Inf
Leukoplakia of penis	0.499998	Inf
Lichen aureus	0.499998	Inf
Lipoatrophy	0.499998	Inf
Lipoma of shoulder	0.499998	Inf
Lipoma of skin and subcutaneous tissue of scalp	0.499998	Inf
Liver disorder in pregnancy	0.499998	Inf
Lobular carcinoma in situ of right breast	0.499998	Inf
Localized swelling of left hand	0.499998	Inf
Loss of teeth due to extraction	0.499998	Inf
Low grade glioma of brain	0.499998	Inf
Lumbar discogenic pain	0.499998	Inf
Lumbar spine instability	0.499998	Inf
Lumbosacral radiculitis	0.499998	Inf
Lumbosacral radiculoplexus neuropathy due to type 2 diabetes mellitus	0.499998	Inf
Lumbosacral strain	0.499998	Inf
Lump in bilateral breasts	0.499998	Inf
Macular pseudohole of right eye	0.499998	Inf
Malfunction of cardiac pacemaker	0.499998	Inf
Malfunction of implantable defibrillator ventricular lead	0.499998	Inf
Malfunction of jejunostomy	0.499998	Inf
Malignant lymphoma, follicular center cell	0.499998	Inf
Malignant melanoma of skin of cheek	0.499998	Inf
Malignant melanoma of skin of foot	0.499998	Inf
Malignant neoplasm of lacrimal sac	0.499998	Inf
Malignant tumor of glans penis	0.499998	Inf
Malignant tumor of retina	0.499998	Inf
Malpresentation other than breech, successfully converted to cephalic presentation	0.499998	Inf
Manganese deficiency	0.499998	Inf
Mass of cardiovascular structure	0.499998	Inf
Mass of eye structure	0.499998	Inf
Mass of foot	0.499998	Inf
Mass of nasopharynx	0.499998	Inf
Mass of psoas muscle	0.499998	Inf
Mass of skin of left thumb	0.499998	Inf
Mass of wrist	0.499998	Inf
Mast cell disorder	0.499998	Inf
Maturity-onset diabetes of the young, type 5	0.499998	Inf
Melanin pigmentation of oral mucosa	0.499998	Inf
Melanoma in situ of right upper limb	0.499998	Inf
Melanonychia	0.499998	Inf
Melanotic macule of lip	0.499998	Inf
Melanotic macule of oral mucosa (reactive type)	0.499998	Inf
Menstrual migraine	0.499998	Inf
Metal nail puncture wound of skin	0.499998	Inf
Metastasis from malignant tumor of thyroid	0.499998	Inf
Methicillin susceptible staphylococcus aureus carrier	0.499998	Inf
Minor opacity of cornea	0.499998	Inf
Mixed bipolar affective disorder, mild	0.499998	Inf
Moderate nonproliferative retinopathy of left eye due to diabetes mellitus type 2	0.499998	Inf
Morning sickness	0.499998	Inf
Myasthenic syndrome due to another disorder	0.499998	Inf
Myelophthisis	0.499998	Inf
Myocardial dysfunction	0.499998	Inf
Myxoma	0.499998	Inf
Necrosis of bone of lower leg co-occurrent and due to chronic ulcer of lower leg	0.499998	Inf
Necrosis of larynx	0.499998	Inf
Needle phobia	0.499998	Inf
Negative measurement finding	0.499998	Inf
Neglect of left side of body	0.499998	Inf
Neoplasm of choroid	0.499998	Inf
Neoplasm of ethmoid bone	0.499998	Inf
Neoplasm of peripheral nerve	0.499998	Inf
Neoplasm of stomach	0.499998	Inf
Neoplasm of uncertain behavior of adnexa of skin	0.499998	Inf
Neoplasm of uncertain behavior of base of tongue	0.499998	Inf
Neoplasm of uncertain behavior of left ovary	0.499998	Inf
Neoplasm of uncertain behavior of left ureter	0.499998	Inf
Neoplasm of uncertain behavior of peritoneum	0.499998	Inf
Neoplasm of uncertain behavior of right adrenal gland	0.499998	Inf
Neoplasm of uncertain behavior of skin of abdomen	0.499998	Inf
Neoplasm of uncertain behavior of skin of lower limb	0.499998	Inf
Neoplasm of uncertain behavior of skin of upper limb	0.499998	Inf
Neoplasm of uncertain behavior of skin of wrist	0.499998	Inf
Nephrotic syndrome with proliferative glomerulonephritis	0.499998	Inf
Neurological muscle weakness	0.499998	Inf
Neuroma of amputation stump	0.499998	Inf
Neurotrophic keratitis	0.499998	Inf
Nocturnal muscle spasm	0.499998	Inf
Nodular dermatitis	0.499998	Inf
Nodular lymphoma of intrathoracic lymph nodes	0.499998	Inf
Non-Hodgkin's lymphoma of skin	0.499998	Inf
Non-occlusive mesenteric ischemia	0.499998	Inf
Non-small cell carcinoma of lung, TNM stage 1	0.499998	Inf
Nonproliferative retinopathy of right eye due to diabetes mellitus	0.499998	Inf
Nontraumatic complete rupture of rotator cuff of left shoulder	0.499998	Inf
Nuchal pain	0.499998	Inf
Objective tinnitus	0.499998	Inf
Obstetric breast infections	0.499998	Inf
Obstetric high vaginal laceration - delivered	0.499998	Inf
Obstructed labor due to incomplete rotation of fetal head	0.499998	Inf
Obstructed labor due to shoulder dystocia	0.499998	Inf
Obstruction co-occurrent and due to bilateral recurrent inguinal hernia	0.499998	Inf
Obstruction of superior vena cava	0.499998	Inf
Occlusion of right branch retinal artery	0.499998	Inf
Occlusion of right vertebral artery	0.499998	Inf
Ocular syphilis	0.499998	Inf
Oligodendroglioma of brain	0.499998	Inf
Oligohydramnios - delivered	0.499998	Inf
Oligohydramnios with antenatal problem	0.499998	Inf
Oligozoospermia	0.499998	Inf
Oncocytoma of kidney	0.499998	Inf
Opacity of cornea of bilateral eyes	0.499998	Inf
Open fracture of body of mandible	0.499998	Inf
Open fracture of body of right half of mandible	0.499998	Inf
Open fracture of distal phalanx of finger	0.499998	Inf
Open fracture of phalanx of finger	0.499998	Inf
Open fracture of right half of mandible	0.499998	Inf
Open wound of elbow with complication	0.499998	Inf
Open wound of face with complication	0.499998	Inf
Open wound of limb	0.499998	Inf
Open wound of lip with complication	0.499998	Inf
Open wound of mouth without complication	0.499998	Inf
Open wound of right forearm	0.499998	Inf
Orgasm incapacity	0.499998	Inf
Osteoarthritis of acromioclavicular joint	0.499998	Inf
Osteoarthritis of finger joint	0.499998	Inf
Osteoarthritis of finger joint of right hand	0.499998	Inf
Osteoarthritis of toe joint	0.499998	Inf
Osteomyelitis of mandible	0.499998	Inf
Osteomyelitis of right ankle	0.499998	Inf
Osteopoikilosis	0.499998	Inf
Osteoradionecrosis of the temporal bone	0.499998	Inf
Otitis externa of bilateral ears	0.499998	Inf
Outcome of delivery - finding	0.499998	Inf
Ovarian hyperfunction	0.499998	Inf
Overriding toes	0.499998	Inf
Pain in left sacroiliac joint	0.499998	Inf
Pain of left upper arm	0.499998	Inf
Painful spasm of anus	0.499998	Inf
Palate finding	0.499998	Inf
Pale feces	0.499998	Inf
Panniculitis of neck	0.499998	Inf
Papilloma of right eyelid	0.499998	Inf
Papular eczema with elimination of papillary edema	0.499998	Inf
Paralytic lagophthalmos of right eyelid	0.499998	Inf
Paresthesia of left upper limb	0.499998	Inf
Paresthesia of right upper limb	0.499998	Inf
Partial thenar atrophy	0.499998	Inf
Partial thickness burn of forearm	0.499998	Inf
Partial thickness burn of thumb	0.499998	Inf
Partial thickness burn of wrist	0.499998	Inf
Peanut-induced anaphylaxis	0.499998	Inf
Penetration of eyeball with magnetic foreign body	0.499998	Inf
Perforation of stomach	0.499998	Inf
Peritoneal dialysis catheter exit site infection	0.499998	Inf
Phenothiazine poisoning	0.499998	Inf
Physiologic cupping of optic disc	0.499998	Inf
Pigment dispersion syndrome	0.499998	Inf
Pigmented skin lesion of uncertain nature	0.499998	Inf
Pilon fracture	0.499998	Inf
Pins and needles	0.499998	Inf
Pituitary apoplexy	0.499998	Inf
Pityriasis amiantacea	0.499998	Inf
Placenta previa centralis	0.499998	Inf
Placental abnormality	0.499998	Inf
Plain X-ray pelvis abnormal	0.499998	Inf
Plantarflexion deformity of foot	0.499998	Inf
Player in sports activity accident	0.499998	Inf
Pneumatosis coli	0.499998	Inf
Poisoning by iminostilbenes	0.499998	Inf
Poisoning by phenothiazine-based tranquilizer	0.499998	Inf
Poisoning by vitamin	0.499998	Inf
Poisoning due to arthropod venom	0.499998	Inf
Poliomyelitis osteopathy of the lower leg	0.499998	Inf
Polyhydramnios - delivered	0.499998	Inf
Post infarct angina	0.499998	Inf
Posterior subcapsular polar senile cataract of left eye	0.499998	Inf
Postoperative heterotopic ossification	0.499998	Inf
Postoperative retention of urine	0.499998	Inf
Postpartum cardiomyopathy	0.499998	Inf
Postpartum psychosis	0.499998	Inf
Postsurgical menopause	0.499998	Inf
Premature uterine contraction	0.499998	Inf
Presence of bacteria - finding	0.499998	Inf
Presence of punctal plugs	0.499998	Inf
Preterm premature rupture of membranes with onset of labor unknown	0.499998	Inf
Primary cutaneous follicular center B-cell lymphoma	0.499998	Inf
Primary malignant neoplasm of axillary tail of left female breast	0.499998	Inf
Primary malignant neoplasm of both ovaries	0.499998	Inf
Primary malignant neoplasm of conjunctiva of eye	0.499998	Inf
Primary malignant neoplasm of lacrimal gland	0.499998	Inf
Primary malignant neoplasm of left upper lobe of lung	0.499998	Inf
Primary malignant neoplasm of paraganglion	0.499998	Inf
Primary malignant neoplasm of right lower lobe of lung	0.499998	Inf
Primary malignant neoplasm of vallecula	0.499998	Inf
Primary squamous cell carcinoma of oropharynx	0.499998	Inf
Primary uterine inertia	0.499998	Inf
Primary uterine inertia - delivered	0.499998	Inf
Progressive bulbar palsy	0.499998	Inf
Prolapsed hemorrhoids	0.499998	Inf
Prolonged second stage - delivered	0.499998	Inf
Pseudofolliculitis	0.499998	Inf
Psoas tendinitis	0.499998	Inf
Psychoactive substance-induced organic delirium	0.499998	Inf
Psychogenic headache	0.499998	Inf
Psychosocial problems related to unwanted pregnancy	0.499998	Inf
Puncture wound of foot	0.499998	Inf
Radiculitis	0.499998	Inf
Radioulnar synostosis	0.499998	Inf
Radioulnar synostosis of left arm	0.499998	Inf
Rash of genitalia	0.499998	Inf
Rectum finding	0.499998	Inf
Recurrent cholesteatoma of mastoid cavity	0.499998	Inf
Recurrent hematuria	0.499998	Inf
Recurrent right inguinal hernia	0.499998	Inf
Recurrent umbilical hernia	0.499998	Inf
Renal glycosuria	0.499998	Inf
Repetitive intrusions of sleep	0.499998	Inf
Respiratory syncytial virus bronchiolitis	0.499998	Inf
Retained products of conception	0.499998	Inf
Retained uterine membrane without hemorrhage	0.499998	Inf
Rheumatic tricuspid valve stenosis	0.499998	Inf
Rheumatoid arthritis of elbow	0.499998	Inf
Rheumatoid arthritis of right hand	0.499998	Inf
Rheumatoid arthritis of right shoulder	0.499998	Inf
Rosacea conjunctivitis	0.499998	Inf
Rupture of anterior cruciate ligament of right knee	0.499998	Inf
Rupture of breast implant	0.499998	Inf
Rupture of esophagus	0.499998	Inf
Rupture of flexor tendon of wrist	0.499998	Inf
Rupture of posterior tibial tendon	0.499998	Inf
Ruptured cyst of ovary	0.499998	Inf
Ruptured epidermal cyst	0.499998	Inf
Saddle embolus of pulmonary artery with acute cor pulmonale	0.499998	Inf
Scaly skin	0.499998	Inf
Scar of face	0.499998	Inf
Scleral icterus	0.499998	Inf
Scleral staphyloma	0.499998	Inf
Sebaceous adenoma of skin	0.499998	Inf
Second cranial nerve finding	0.499998	Inf
Secondary malignant neoplasm of choroid	0.499998	Inf
Secondary malignant neoplasm of prostate	0.499998	Inf
Secondary syphilitic iridocyclitis	0.499998	Inf
Seminal vesiculitis	0.499998	Inf
Seminoma of testis	0.499998	Inf
Senile ectropion of right lower eyelid	0.499998	Inf
Sepsis due to Salmonella	0.499998	Inf
Sepsis without acute organ dysfunction	0.499998	Inf
Sequela of complication of pregnancy childbirth and the puerperium	0.499998	Inf
Sequela of trachoma	0.499998	Inf
Sequelae of tuberculosis	0.499998	Inf
Severe aortic valve regurgitation	0.499998	Inf
Severe major depression without psychotic features	0.499998	Inf
Severe nonproliferative retinopathy of left eye due to diabetes mellitus type 2	0.499998	Inf
Severe nonproliferative retinopathy of right eye due to diabetes mellitus type 2	0.499998	Inf
Shooting pain	0.499998	Inf
Significant coronary bypass graft disease	0.499998	Inf
Silent myocardial ischemia	0.499998	Inf
Site-specific infective disorders of skin	0.499998	Inf
Sore throat - chronic	0.499998	Inf
Spigelian hernia	0.499998	Inf
Sporotrichosis	0.499998	Inf
Sprain of talofibular ligament of left ankle	0.499998	Inf
Squamous cell carcinoma of penis	0.499998	Inf
Stab wound of abdomen	0.499998	Inf
Starvation ketoacidosis	0.499998	Inf
Stenosis of nasolacrimal duct	0.499998	Inf
Stenosis of vagina	0.499998	Inf
Stenotic coronary artery	0.499998	Inf
Stereotypy habit disorder	0.499998	Inf
Stiffness of joint of left elbow	0.499998	Inf
Stiffness of joint of right hip	0.499998	Inf
Strabismic amblyopia of left eye	0.499998	Inf
Strain of finger	0.499998	Inf
Strain of left quadriceps muscle	0.499998	Inf
Strain of muscle of upper limb	0.499998	Inf
Strain of quadriceps muscle	0.499998	Inf
Strain of right trapezius muscle	0.499998	Inf
Streptococcal arthritis	0.499998	Inf
Stress fracture of fibula	0.499998	Inf
Stress fracture of right foot	0.499998	Inf
Stromal corneal pigmentation	0.499998	Inf
Subcutaneous emphysema	0.499998	Inf
Subdural and cerebral hemorrhage due to birth trauma	0.499998	Inf
Subjective tinnitus of right ear	0.499998	Inf
Submandibular lymphadenopathy	0.499998	Inf
Submandibular salivary gland swelling	0.499998	Inf
Substance-induced sleep disorder	0.499998	Inf
Subungual hematoma of foot	0.499998	Inf
Superficial basal cell carcinoma	0.499998	Inf
Superficial foreign body	0.499998	Inf
Superficial foreign body in finger	0.499998	Inf
Superficial keratitis of left eye	0.499998	Inf
Sustained ventricular tachycardia	0.499998	Inf
Swelling of joint of right wrist	0.499998	Inf
Swelling of right foot	0.499998	Inf
Swelling of vulva	0.499998	Inf
Symptomatic disorders in pregnancy	0.499998	Inf
Synovitis of joint of left foot	0.499998	Inf
Synovitis of joint of right foot	0.499998	Inf
Synovitis/tenosynovitis - multiple joints	0.499998	Inf
Systolic heart failure stage D	0.499998	Inf
Tailor's bunion of right foot	0.499998	Inf
Tattoo of skin	0.499998	Inf
Tenderness of left lower quadrant of abdomen	0.499998	Inf
Tendinitis of left knee	0.499998	Inf
Terminal aortic occlusion	0.499998	Inf
Thickened nails	0.499998	Inf
Third degree perineal laceration	0.499998	Inf
Third stage hemorrhage	0.499998	Inf
Thrombosis of aorta	0.499998	Inf
Thrombosis of iliac vein	0.499998	Inf
Thrombosis of subclavian vein	0.499998	Inf
Thumb absent	0.499998	Inf
Thunderclap headache	0.499998	Inf
Thyroid adenoma	0.499998	Inf
Tinea faciei	0.499998	Inf
Tongue discoloration	0.499998	Inf
Tonsil asymmetry	0.499998	Inf
Total traumatic cataract	0.499998	Inf
Toxic conjunctivitis	0.499998	Inf
Toxic nodular goiter	0.499998	Inf
Toxic optic neuropathy	0.499998	Inf
Tracheal stenosis following tracheostomy	0.499998	Inf
Transcondylar fracture of distal humerus	0.499998	Inf
Transplant renal artery stenosis	0.499998	Inf
Trauma to perineum and/or vulva during delivery	0.499998	Inf
Traumatic alopecia	0.499998	Inf
Traumatic amputation of left lower limb at level between knee and ankle	0.499998	Inf
Traumatic amputation, greater toe	0.499998	Inf
Traumatic blister of trunk	0.499998	Inf
Traumatic brain injury with prolonged loss of consciousness	0.499998	Inf
Traumatic dislocation of joint of foot	0.499998	Inf
Traumatic injury of spinal cord at T7-T12 level	0.499998	Inf
Traumatic rupture of cervical intervertebral disc	0.499998	Inf
Typical angina	0.499998	Inf
Ulcer of calf due to atherosclerosis of artery of lower limb	0.499998	Inf
Ulcer of right foot due to diabetes mellitus	0.499998	Inf
Umbilical cord problem	0.499998	Inf
Ureteric colic	0.499998	Inf
Ureteric pain	0.499998	Inf
Urethral stricture due to infection	0.499998	Inf
Urinary urgency due to benign prostatic hypertrophy	0.499998	Inf
Urine microscopy: pus cells present	0.499998	Inf
Urostomy present	0.499998	Inf
Uveitic glaucoma	0.499998	Inf
Uvulitis	0.499998	Inf
Vaginal intraepithelial neoplasia grade 1	0.499998	Inf
Vaginal ulcer	0.499998	Inf
Vaginal wall finding	0.499998	Inf
Venereal disease in mother complicating pregnancy, childbirth AND/OR puerperium	0.499998	Inf
Ventricular tachycardia, polymorphic	0.499998	Inf
Vertebral artery embolism	0.499998	Inf
Vertical heterophoria	0.499998	Inf
Vesicorectal fistula	0.499998	Inf
Vesicular hand eczema	0.499998	Inf
Victim of sports activities	0.499998	Inf
Villonodular synovitis of upper limb	0.499998	Inf
Viral pericarditis	0.499998	Inf
Vitreous detachment of right eye	0.499998	Inf
Vulval melanotic macule	0.499998	Inf
Weakness of back	0.499998	Inf
WHO grade III (central nervous system tumor)	0.499998	Inf
Winer's dilated pore	0.499998	Inf
Disorder of stoma	0.500585	0.818085
Keratoconjunctivitis sicca	0.500585	0.818085
Iron deficiency	0.500696	1.14106
Monoclonal gammopathy (clinical)	0.500696	1.14106
Disorder of the genitourinary system	0.501405	0.844548
Open wound	0.501405	0.844548
Chronic heart failure co-occurrent with normal ejection fraction	0.503431	1.47469
Female pelvic inflammatory disease	0.503431	1.47469
Finding of ankle or foot	0.503431	1.47469
Hyperosmolality	0.503431	1.47469
Laryngitis	0.503431	1.47469
Late effect of fracture of neck of femur	0.503431	1.47469
Lipoma of intra-abdominal organs	0.503431	1.47469
Physical activity finding	0.503431	1.47469
Postoperative intestinal obstruction	0.503431	1.47469
Psoriatic arthritis	0.503431	1.47469
Refractory migraine with aura	0.503431	1.47469
Regional lymph node metastasis present	0.503431	1.47469
Sebaceous gland hypertrophy	0.503431	1.47469
Wound seroma	0.503431	1.47469
Abnormal histology findings	0.503956	0.589366
Abnormal liver function	0.503956	0.589366
Acneiform eruption	0.503956	0.589366
Acquired deformity of limb	0.503956	0.589366
Acute febrile neutrophilic dermatosis	0.503956	0.589366
Ankle joint finding	0.503956	0.589366
Anterior subcapsular polar senile cataract	0.503956	0.589366
Bilateral rheumatoid arthritis of hands	0.503956	0.589366
Bite - wound	0.503956	0.589366
Body temperature above reference range	0.503956	0.589366
Bursitis of elbow	0.503956	0.589366
Carcinoma in situ of skin of eyelid including canthus	0.503956	0.589366
Carcinoma of peritoneum	0.503956	0.589366
Cerebrovascular and spinal vascular disorders	0.503956	0.589366
Charcot's joint of foot	0.503956	0.589366
Chronic leukemia	0.503956	0.589366
Chronic paronychia	0.503956	0.589366
Chronic peptic ulcer with hemorrhage	0.503956	0.589366
Closed fracture of multiple left ribs	0.503956	0.589366
Coarctation of aorta	0.503956	0.589366
Congenital anomaly of lung	0.503956	0.589366
Congenital hereditary muscular dystrophy	0.503956	0.589366
Decreased diffusion capacity of lung	0.503956	0.589366
Decreased muscle tone	0.503956	0.589366
Diabetic peripheral neuropathy	0.503956	0.589366
Disorder of vertebra	0.503956	0.589366
Edema of the upper extremity	0.503956	0.589366
Episodic drug abuse	0.503956	0.589366
Esophageal mass	0.503956	0.589366
Foreign body in bladder and urethra	0.503956	0.589366
Gastroparesis due to diabetes mellitus	0.503956	0.589366
Hemorrhage of colon	0.503956	0.589366
Hyperhidrosis	0.503956	0.589366
Imaging finding	0.503956	0.589366
Infection caused by beta-hemolytic Streptococcus	0.503956	0.589366
Injury of thigh	0.503956	0.589366
Intention tremor	0.503956	0.589366
Intracranial space-occupying lesion	0.503956	0.589366
Lung consolidation	0.503956	0.589366
Malignant neoplasm of pelvic bones, sacrum and coccyx	0.503956	0.589366
Malignant tumor of vestibule of mouth	0.503956	0.589366
Marijuana user	0.503956	0.589366
Metastasis from malignant tumor of bladder	0.503956	0.589366
Mild dementia	0.503956	0.589366
Mood disorder with depressive features due to general medical condition	0.503956	0.589366
Multiple stiff joints	0.503956	0.589366
Neoplasm of uncertain behavior of adrenal gland	0.503956	0.589366
Neoplasm of uncertain behavior of skin of upper arm	0.503956	0.589366
Neuroblastoma	0.503956	0.589366
Osteomyelitis of right foot	0.503956	0.589366
Overlapping malignant neoplasm of stomach	0.503956	0.589366
Pain of toes of bilateral feet	0.503956	0.589366
Pathological fracture of pelvis	0.503956	0.589366
Prickly heat	0.503956	0.589366
Recurrent dislocation of shoulder region	0.503956	0.589366
Retained foreign body in eye	0.503956	0.589366
Rupture of chordae tendineae	0.503956	0.589366
Sensorineural hearing loss in right ear	0.503956	0.589366
Sprain of sacroiliac region	0.503956	0.589366
Structural disorder of heart	0.503956	0.589366
Swelling of scrotum	0.503956	0.589366
Tumor of buccal sulcus	0.503956	0.589366
Tumor of labial sulcus	0.503956	0.589366
Type II fracture of odontoid process of axis	0.503956	0.589366
Vesicocolic fistula	0.503956	0.589366
Weakness of foot	0.503956	0.589366
Lung function testing abnormal	0.504085	0.899267
Congenital lamellar cataract	0.504366	1.21944
Cortical nonsenile cataract	0.504366	1.21944
Lamellar zonular cataract	0.504366	1.21944
Metastasis from malignant tumor of lung	0.504366	1.21944
Tubulointerstitial nephritis	0.504614	1.13797
Abnormal findings on diagnostic imaging of limbs	0.505183	1.16963
Neoplasm of lymph node	0.505183	1.16963
Pulmonary arterial hypertension	0.506335	0.900107
Local infection of wound	0.506603	0.847658
Closed fracture of fibula	0.5076	0.785514
Hyperglycemia due to type 1 diabetes mellitus	0.5076	0.785514
Lesion of genitalia	0.5076	0.785514
Nondependent amphetamine or other psychostimulant abuse	0.5076	0.785514
Peripheral vascular complication	0.5076	0.785514
Postprocedural infection	0.5076	0.785514
Primary malignant neoplasm of the peritoneum	0.5076	0.785514
Abnormal auditory perception	0.507806	1.96593
Abscess of hand	0.507806	1.96593
Accidental cut during medical care	0.507806	1.96593
Age-related nuclear cataract of left eye	0.507806	1.96593
Angiosarcoma	0.507806	1.96593
Arthritis of acromioclavicular joint	0.507806	1.96593
Bilateral low tension glaucoma of eyes	0.507806	1.96593
BRCA1 gene mutation positive	0.507806	1.96593
Broken tooth without complication	0.507806	1.96593
Burning sensation of vagina	0.507806	1.96593
Cardiovascular injury	0.507806	1.96593
Cat bite - wound	0.507806	1.96593
Cerebral meningioma	0.507806	1.96593
Chronic chest pain	0.507806	1.96593
Chronic intractable migraine without aura	0.507806	1.96593
Coccidioidomycosis	0.507806	1.96593
Complication due to Crohn's disease of small intestine	0.507806	1.96593
Congenital anomaly of musculoskeletal system	0.507806	1.96593
Cough variant asthma	0.507806	1.96593
Dacryocystitis	0.507806	1.96593
Disorder of skull	0.507806	1.96593
Dissection of carotid artery	0.507806	1.96593
Focal chorioretinitis	0.507806	1.96593
Hemorrhage of left retina	0.507806	1.96593
Hereditary factor IX deficiency disease	0.507806	1.96593
High frequency sensorineural hearing loss of bilateral ears	0.507806	1.96593
Intestinal obstruction due to a procedure	0.507806	1.96593
Isolated cervical dystonia	0.507806	1.96593
Laceration of upper arm	0.507806	1.96593
Left ventricular function - finding	0.507806	1.96593
Lichenoid actinic keratosis	0.507806	1.96593
Lymphedema of upper limb	0.507806	1.96593
Macerated skin	0.507806	1.96593
Major depression in remission	0.507806	1.96593
Malignant tumor of appendix	0.507806	1.96593
Mass of right adrenal gland	0.507806	1.96593
Nasal mucosa dry	0.507806	1.96593
Nevus of choroid of right eye	0.507806	1.96593
Non-allergic hypersensitivity to enalapril	0.507806	1.96593
Open wound with complication	0.507806	1.96593
Organized pneumonia	0.507806	1.96593
Otorrhea of right ear	0.507806	1.96593
Ovarian failure	0.507806	1.96593
Plantar nerve lesion	0.507806	1.96593
Reactive airways dysfunction syndrome	0.507806	1.96593
Rotator cuff arthropathy of right shoulder	0.507806	1.96593
Sciatic neuropathy	0.507806	1.96593
Speech delay	0.507806	1.96593
Vaginospasm	0.507806	1.96593
Vitreous prolapse	0.507806	1.96593
Injury of hand	0.508059	0.82336
Malignant tumor of kidney	0.508555	0.900929
Chronic ulcer of skin	0.510134	0.916097
Bursitis of hip	0.51135	1.29055
Contusion of anterior abdominal wall	0.51135	1.29055
Moderate aortic valve stenosis	0.51135	1.29055
Open wound without complication	0.51135	1.29055
Problem related to lifestyle	0.51135	1.29055
Collapse of lumbar vertebra	0.511803	1.21036
Disorder of arteriole	0.511803	1.21036
Diverticulitis of large intestine	0.511803	1.21036
Thyroiditis	0.511803	1.21036
Disorder of bone	0.51238	1.03938
Angioedema	0.515211	0.828305
Mass of body structure	0.515211	0.828305
Primary malignant neoplasm of breast	0.51537	1.16008
Imaging of thorax abnormal	0.515874	0.895369
Critical illness myopathy	0.518678	0.794862
Hepatitis C antibody test positive	0.518678	0.794862
Nutritional anemia	0.518706	1.10042
Cyst of kidney	0.519222	1.14481
Secondary cataract	0.519505	1.11872
Acute hypoxemic and hypercapnic respiratory failure	0.519749	0.736559
Amphetamine abuse	0.519749	0.736559
Carcinoma in situ of bronchus and lung	0.519749	0.736559
Carcinoma in situ of urinary tract proper	0.519749	0.736559
Congenital abnormality of skull and face bones	0.519749	0.736559
Embolism and thrombosis of the abdominal aorta	0.519749	0.736559
Ischemic foot ulcer due to atherosclerosis of artery of lower limb	0.519749	0.736559
Laceration of lower leg	0.519749	0.736559
Malignant neoplasm of intrahepatic gall duct	0.519749	0.736559
Primary malignant neoplasm of soft tissues of lower limb	0.519749	0.736559
Recurrent major depressive episodes, severe, with psychosis	0.519749	0.736559
Residual cognitive deficit as late effect of cerebrovascular accident	0.519749	0.736559
Retinal neovascularization	0.519749	0.736559
Spasm of bladder	0.519749	0.736559
Superficial injury to head, excluding eye	0.519749	0.736559
Traumatic transtibiofibular amputation	0.519749	0.736559
Folliculitis	0.520235	1.15566
Gastro-esophageal reflux disease with esophagitis	0.520624	1.08074
Aspergillosis	0.522061	0.83295
Foot ulcer due to type 2 diabetes mellitus	0.522061	0.83295
Achalasia of esophagus	0.522371	1.27248
Derangement of knee	0.522371	1.27248
Disorder of optic nerve	0.522371	1.27248
Disorder of vein of lower extremity	0.522371	1.27248
Malignant neoplasm of skin of lower limb	0.522371	1.27248
Malignant tumor of urinary system	0.522371	1.27248
Dilated cardiomyopathy	0.522476	0.887967
Acute diastolic heart failure	0.522664	1.14193
Atresia and stenosis of aorta	0.523452	1.42008
Body pale	0.523452	1.42008
Closed fracture of shaft of fibula	0.523452	1.42008
Erythrocytosis	0.523452	1.42008
Hand joint stiff	0.523452	1.42008
Injury of right shoulder	0.523452	1.42008
Lesion of right ear	0.523452	1.42008
Hereditary corneal dystrophy	0.524958	1.15146
Mucous membrane dryness	0.525733	1.19414
Chronic combined systolic and diastolic heart failure	0.52589	0.8588
Carcinoma of breast	0.52863	0.837322
Contusion of scalp	0.52863	0.837322
Traumatic injury	0.52863	0.837322
Chronic bronchitis	0.528924	1.09447
Closed fracture of lateral malleolus	0.529044	0.80336
Inflammatory disorder of head	0.529044	0.80336
Neoplasm of uncertain behavior of respiratory tract	0.529044	0.80336
Primary malignant neoplasm of tongue	0.529044	0.80336
Oropharyngeal dysphagia	0.529233	0.908321
Disseminated intravascular coagulation	0.529544	1.14746
Diplopia	0.531143	0.901342
Non-alcoholic fatty liver	0.532267	1.18687
Benign neoplasm of rectum and anal canal	0.532272	1.11006
Aortic valve sclerosis	0.532682	1.25641
Metastasis from malignant tumor of prostate	0.532682	1.25641
Nephritic syndrome	0.532682	1.25641
Senile purpura	0.532682	1.25641
Disorder of muscle	0.534769	1.08581
Anorectal pain	0.534937	0.841443
Loose body in knee	0.534937	0.841443
Imaging of brain abnormal	0.534947	0.910278
Complication of internal device	0.535334	0.893536
Bell's palsy	0.535733	1.13138
Eruption	0.536224	0.964917
Abscess of neck	0.537636	0.755441
Adenocarcinoma of left lung	0.537636	0.755441
Foreign body in larynx	0.537636	0.755441
Hepatitis C carrier	0.537636	0.755441
Hereditary hemolytic anemia	0.537636	0.755441
Hormone sensitive prostate cancer	0.537636	0.755441
Lack of exercise	0.537636	0.755441
Malignant neoplasm of abdomen	0.537636	0.755441
Myasthenia gravis without exacerbation	0.537636	0.755441
Primary malignant neoplasm of vertebral column	0.537636	0.755441
Non-thrombocytopenic purpura	0.538335	1.14
Spondylosis without myelopathy	0.538335	1.14
Diffuse spasm of esophagus	0.53854	1.18009
Abducens nerve palsy	0.538772	0.811119
Acute leukemia in remission	0.538772	0.811119
Fracture of multiple ribs	0.538772	0.811119
Visual field defect	0.538772	0.811119
Open-angle glaucoma	0.539463	1.10538
Vulvovaginitis	0.539463	1.10538
Complication of surgical procedure	0.540845	1.04976
Hypothermia not associated with low environmental temperature	0.540999	0.845336
Pressure ulcer of heel	0.540999	0.845336
Abnormal blood test	0.54124	1.37638
Adenocarcinoma of rectum	0.54124	1.37638
Chronic ulcerative enterocolitis	0.54124	1.37638
Contusion of upper limb	0.54124	1.37638
Debris in ear canal	0.54124	1.37638
Disorder of pelvic girdle	0.54124	1.37638
Hemoglobinopathy	0.54124	1.37638
Herpes zoster with nervous system complication	0.54124	1.37638
Infection of tooth	0.54124	1.37638
Liver cyst	0.54124	1.37638
Primary malignant neoplasm of body of pancreas	0.54124	1.37638
Sprain of shoulder	0.54124	1.37638
Takotsubo cardiomyopathy	0.54124	1.37638
Disorder of bronchus	0.542356	1.24203
Endometriosis (clinical)	0.542356	1.24203
Macular edema due to diabetes mellitus	0.542356	1.24203
Type 2 diabetes mellitus in obese	0.542356	1.24203
Myelopathy due to cervical spondylosis	0.542827	0.905719
Malignant lymphoma of lymph nodes of head, face AND/OR neck	0.543091	0.868226
Hyperplasia of prostate	0.543505	0.937641
Cervical atypism	0.544569	1.17374
Acquired skeletal deformity	0.545211	0.654843
Acral erythema	0.545211	0.654843
Acute dilatation of stomach	0.545211	0.654843
Adolescent postural kyphosis	0.545211	0.654843
Allergic bronchopulmonary aspergillosis	0.545211	0.654843
Bleeding from mouth	0.545211	0.654843
Carcinoid tumor of small intestine	0.545211	0.654843
Central hypothyroidism	0.545211	0.654843
Central serous chorioretinopathy	0.545211	0.654843
Cerebral arteritis	0.545211	0.654843
Cholecystitis without calculus	0.545211	0.654843
Chondrosarcoma	0.545211	0.654843
Chronic peripheral venous hypertension with lower extremity complication	0.545211	0.654843
Complication associated with neurological device	0.545211	0.654843
Complication of dialysis	0.545211	0.654843
Corneal epithelial defect	0.545211	0.654843
Cystic fibrosis of the lung	0.545211	0.654843
Detachment of retina of left eye	0.545211	0.654843
Diastasis of muscle	0.545211	0.654843
Difficult venous access	0.545211	0.654843
Disease due to Adenovirus	0.545211	0.654843
Disorder of fetus or newborn	0.545211	0.654843
Embolism and thrombosis of the renal vein	0.545211	0.654843
Erysipelas	0.545211	0.654843
Finding of respiratory device	0.545211	0.654843
Forgetful	0.545211	0.654843
Gangrene of toe	0.545211	0.654843
General problem AND/OR complaint	0.545211	0.654843
Grade A3 albuminuria	0.545211	0.654843
Idiopathic interstitial pneumonia	0.545211	0.654843
Increased muscle tone	0.545211	0.654843
Injury of abdomen	0.545211	0.654843
Late effect of fracture of skull AND/OR face bones	0.545211	0.654843
Latent syphilis	0.545211	0.654843
Left ventricular diastolic dysfunction	0.545211	0.654843
Malignant neoplasm of lower lobe of right lung	0.545211	0.654843
Malignant neoplasm of skeletal system	0.545211	0.654843
Malignant tumor of pancreatic duct	0.545211	0.654843
Malignant tumor of vault of bladder	0.545211	0.654843
Malodorous urine	0.545211	0.654843
Mechanical complication of aortic graft	0.545211	0.654843
Mechanical complication of genitourinary device	0.545211	0.654843
Narcotic drug user	0.545211	0.654843
Neoplasm of uncertain behavior of skin of lower leg	0.545211	0.654843
New York Heart Association Classification - Class IV	0.545211	0.654843
Obstruction of gallbladder	0.545211	0.654843
Onycholysis	0.545211	0.654843
Open wound of face without complication	0.545211	0.654843
Pediculosis corporis	0.545211	0.654843
Perforation of left tympanic membrane	0.545211	0.654843
Postmastoidectomy complication	0.545211	0.654843
Primary malignant neoplasm of fallopian tube	0.545211	0.654843
Primary malignant neoplasm of lower limb	0.545211	0.654843
Primary malignant neoplasm of pyloric antrum	0.545211	0.654843
Primary sclerosing cholangitis	0.545211	0.654843
Pyrophosphate arthritis	0.545211	0.654843
Rash of groin	0.545211	0.654843
Serum vitamin B12 low	0.545211	0.654843
Severe tricuspid valve regurgitation	0.545211	0.654843
Short bowel syndrome	0.545211	0.654843
Squamous cell carcinoma of lung	0.545211	0.654843
Squamous non-small cell lung cancer	0.545211	0.654843
Staphylococcal meningitis	0.545211	0.654843
Staphylococcal pneumonia	0.545211	0.654843
Superficial injury without infection	0.545211	0.654843
Thoracolumbar ankylosis	0.545211	0.654843
Trismus	0.545211	0.654843
von Willebrand disorder	0.545211	0.654843
Acquired absence of cervix and uterus	0.546653	1.13319
Atrial tachycardia	0.547923	0.818231
Chronic constipation	0.547923	0.818231
Optic atrophy	0.547923	0.818231
Abrasion of left cornea	0.548821	1.7202
Acute heart failure co-occurrent with normal ejection fraction	0.548821	1.7202
Aortic root dilatation	0.548821	1.7202
Aphthous ulceration of skin and/or mucous membrane	0.548821	1.7202
Arthritis of first carpometacarpal joint of right hand	0.548821	1.7202
Aspiration into lower respiratory tract	0.548821	1.7202
Benign neoplasm of right breast	0.548821	1.7202
Bladder stoma present	0.548821	1.7202
Blister of foot	0.548821	1.7202
Bursitis of shoulder	0.548821	1.7202
Chronic migraine without aura	0.548821	1.7202
Chronic thyroiditis	0.548821	1.7202
Closed trimalleolar fracture	0.548821	1.7202
Concussion with loss of consciousness	0.548821	1.7202
Cramp in foot	0.548821	1.7202
Cyst of eyelid	0.548821	1.7202
Disorder of anus	0.548821	1.7202
Disorder of left tympanic membrane	0.548821	1.7202
Enthesopathy of wrist AND/OR carpus	0.548821	1.7202
Epithelial basement membrane dystrophy	0.548821	1.7202
Groin mass	0.548821	1.7202
Herpes zoster ophthalmicus	0.548821	1.7202
Malignant neoplasm of ear	0.548821	1.7202
Mammary duct ectasia	0.548821	1.7202
Mass of skin of right lower limb	0.548821	1.7202
Mononeuropathy due to type 2 diabetes mellitus	0.548821	1.7202
Ocular rosacea	0.548821	1.7202
Paralytic ectropion	0.548821	1.7202
Peripheral sensory neuropathy	0.548821	1.7202
Primary malignant neoplasm of pleura	0.548821	1.7202
Retinal pigment epithelial abnormality	0.548821	1.7202
Spontaneous cerebellar hemorrhage	0.548821	1.7202
Squamous cell carcinoma of shoulder	0.548821	1.7202
Strain of knee	0.548821	1.7202
Subacute osteomyelitis	0.548821	1.7202
Testicular mass	0.548821	1.7202
Trichilemmal cyst	0.548821	1.7202
Vertebral osteoporosis	0.548821	1.7202
Atherosclerosis of artery of lower limb	0.549229	1.09249
Itching of skin	0.549229	1.09249
Ventricular tachycardia	0.549229	1.09249
ESR raised	0.550369	1.16779
Facial nerve disorder	0.551456	1.22909
Disorder characterized by fever	0.553669	0.771626
Effusion of joint of pelvic region	0.553669	0.771626
Gangrene due to type 2 diabetes mellitus	0.553669	0.771626
Glaucoma associated with ocular disorder	0.553669	0.771626
Glycosuria	0.553669	0.771626
Osteochondropathy	0.553669	0.771626
Recurrent coronary arteriosclerosis after percutaneous transluminal coronary angioplasty	0.553669	0.771626
Thoracic spondylosis with myelopathy	0.553669	0.771626
Cystitis	0.553683	0.909639
Right lower quadrant pain	0.554652	1.07561
Mitral valve disorder	0.555549	0.90183
Hypovolemic shock	0.555953	1.1622
Lobar pneumonia	0.555953	1.1622
Malignant neoplasm of lower lobe of lung	0.555953	1.1622
Fracture of rib	0.556552	0.824773
Swelling of upper limb	0.556552	0.824773
Symptom of skin and integumentary tissue	0.556552	0.824773
Abscess of buttock	0.55718	1.34063
Acquired deformity of toe	0.55718	1.34063
Bilateral hip joint pain	0.55718	1.34063
Hereditary factor VIII deficiency disease	0.55718	1.34063
Infective arthritis	0.55718	1.34063
Malignant tumor of body of pancreas	0.55718	1.34063
Mechanical breakdown of cardiac device	0.55718	1.34063
Non-rheumatic mitral valve stenosis	0.55718	1.34063
Primary malignant neoplasm of anus	0.55718	1.34063
Prostate cancer metastatic to bone	0.55718	1.34063
Thrombophilia	0.55718	1.34063
Localized osteoarthrosis	0.557837	0.946502
Acquired deformity of ankle AND/OR foot	0.558331	1.12402
Benign neoplasm of stomach	0.558331	1.12402
Idiopathic urticaria	0.560035	1.21738
Tenosynovitis of wrist	0.560035	1.21738
Abnormal urine	0.560499	0.926168
Aneurysm of iliac artery	0.561335	1.15694
Disorder of penis	0.561335	1.15694
Broken skin	0.562029	1.12121
Post-inflammatory pulmonary fibrosis	0.562042	0.926602
Abnormal breathing	0.562081	1.04823
Disorder of lower extremity	0.562798	0.930874
Calculus of bile duct	0.563083	0.858959
Abrasion	0.564707	0.830813
Gastroduodenal disorder	0.564707	0.830813
Blood chemistry abnormal	0.565805	0.965973
Disorder of prosthetic joint	0.566527	1.15198
Prolapsed cervical intervertebral disc without myelopathy	0.566527	1.15198
Contact dermatitis	0.567	0.948065
Pulmonary disease due to Mycobacteria	0.568142	1.20674
Sprain of foot	0.568142	1.20674
Acute lymphadenitis	0.568147	0.785651
Cauda equina syndrome	0.568147	0.785651
Closed fracture of scaphoid bone of wrist	0.568147	0.785651
Idiopathic scoliosis of thoracic and lumbar spine	0.568147	0.785651
Neuropathy due to type 2 diabetes mellitus	0.568147	0.785651
Nodular lymphoma	0.568147	0.785651
Patient post angioplasty	0.568147	0.785651
Right foot drop	0.568147	0.785651
Transplant present	0.568147	0.785651
Weakness of face muscles as sequela of stroke	0.568147	0.785651
Muscle, ligament and fascia disorders	0.570934	0.907786
Effusion of joint	0.571354	1.08011
Toothache	0.57154	1.14729
Acute myocardial infarction of anterolateral wall	0.571571	1.31084
Benign neoplasm of eye	0.571571	1.31084
Closed fracture of olecranon process of ulna	0.571571	1.31084
Contracture of palmar fascia	0.571571	1.31084
Contusion of foot	0.571571	1.31084
Hormone refractory prostate cancer	0.571571	1.31084
Paronychia of finger	0.571571	1.31084
Qualitative platelet disorder	0.571571	1.31084
Viral conjunctivitis	0.571571	1.31084
Embolism from thrombosis of vein of lower extremity	0.572409	0.929452
Alveolar pneumopathy	0.57243	0.836404
Pain around eye	0.572553	1.13215
Disorder of skin	0.57431	1.05015
Blepharitis	0.576282	1.04943
Adult disease	0.577642	0.701611
Amputated foot	0.577642	0.701611
Apical periodontitis	0.577642	0.701611
Benign neoplasm of prostate	0.577642	0.701611
Bipolar disorder in remission	0.577642	0.701611
Bullous dermatosis	0.577642	0.701611
Carcinoid tumor of ileum	0.577642	0.701611
Cholestasis	0.577642	0.701611
Closed fracture distal tibia	0.577642	0.701611
Complex regional pain syndrome type I	0.577642	0.701611
Complication of puncture procedure	0.577642	0.701611
Delirium due to drug withdrawal	0.577642	0.701611
Denture unstable	0.577642	0.701611
Difficulty finding words	0.577642	0.701611
Discomfort	0.577642	0.701611
Disorder of purine and pyrimidine metabolism	0.577642	0.701611
Disseminated herpes zoster	0.577642	0.701611
Drug-induced adrenocortical insufficiency	0.577642	0.701611
Epiphora due to excess lacrimation	0.577642	0.701611
Fracture of hand	0.577642	0.701611
Hematuria of undiagnosed cause	0.577642	0.701611
Hypocortisolism secondary to another disorder	0.577642	0.701611
Iron deficiency anemia secondary to inadequate dietary iron intake	0.577642	0.701611
Malignant tumor of hard palate	0.577642	0.701611
Melena due to gastrointestinal hemorrhage	0.577642	0.701611
Mononeuritis multiplex	0.577642	0.701611
Occipital headache	0.577642	0.701611
Pale complexion	0.577642	0.701611
Pneumonia due to Human metapneumovirus	0.577642	0.701611
Posttransplant diabetes mellitus	0.577642	0.701611
Primary malignant neoplasm of palate	0.577642	0.701611
Respiratory distress syndrome in the newborn	0.577642	0.701611
Retinal pigment epithelial dystrophy	0.577642	0.701611
Severe nonproliferative retinopathy due to diabetes mellitus	0.577642	0.701611
Viral pharyngitis	0.577642	0.701611
Word finding difficulty	0.577642	0.701611
Asymptomatic human immunodeficiency virus infection	0.57771	0.867511
Exacerbation of congestive heart failure	0.57771	0.867511
Malignant neoplasm of scalp and/or skin of neck	0.57771	0.867511
Diabetic ketoacidosis without coma	0.579757	0.841596
Mycobacteriosis	0.579757	0.841596
Renal hypertension	0.579757	0.841596
Abnormal posture	0.581046	1.57276
Abscess of face	0.581046	1.57276
Acute ethmoidal sinusitis	0.581046	1.57276
Adenocarcinoma of prostate	0.581046	1.57276
Age-related exudative macular degeneration of right eye	0.581046	1.57276
Alcoholic polyneuropathy	0.581046	1.57276
Angular cheilitis	0.581046	1.57276
Basilar artery stenosis	0.581046	1.57276
Benign neoplasm of bone	0.581046	1.57276
Bilious vomiting	0.581046	1.57276
BRCA2 gene mutation positive	0.581046	1.57276
Childhood emotional disorder	0.581046	1.57276
Closed fracture of bones of trunk	0.581046	1.57276
Closed traumatic dislocation of knee joint	0.581046	1.57276
Complicated internal hemorrhoid	0.581046	1.57276
Contusion of right knee	0.581046	1.57276
Coronary arteriosclerosis in artery of transplanted heart	0.581046	1.57276
Disorder of hypothalamus	0.581046	1.57276
Dystrophy of anterior cornea	0.581046	1.57276
Factor V Leiden mutation	0.581046	1.57276
Fetal disorder	0.581046	1.57276
Follicular non-Hodgkin's lymphoma, small cleaved cell (clinical)	0.581046	1.57276
Gilbert's syndrome	0.581046	1.57276
Gout secondary to renal impairment	0.581046	1.57276
Intermittent asthma	0.581046	1.57276
Intussusception of intestine	0.581046	1.57276
Irritant contact dermatitis	0.581046	1.57276
Mass of head	0.581046	1.57276
MCV - raised	0.581046	1.57276
Metatarsophalangeal joint stiff	0.581046	1.57276
Molluscum contagiosum infection	0.581046	1.57276
Molluscum contagiosum skin infection	0.581046	1.57276
Neoplasm of uncertain behavior of skin of back	0.581046	1.57276
Ophthalmic migraine	0.581046	1.57276
Overlapping malignant neoplasm of bronchus and lung	0.581046	1.57276
Persistent proteinuria	0.581046	1.57276
Petechiae	0.581046	1.57276
Polyarteritis nodosa	0.581046	1.57276
Primary malignant neoplasm of eye	0.581046	1.57276
Primary malignant neoplasm of urinary bladder neck	0.581046	1.57276
Purulent otitis media	0.581046	1.57276
Renal agenesis	0.581046	1.57276
Subluxation of shoulder joint	0.581046	1.57276
Transient arterial retinal occlusion	0.581046	1.57276
Trichomonal vulvovaginitis	0.581046	1.57276
Haemophilus influenzae infection	0.581304	0.797924
Increased lipid	0.581304	0.797924
Late effect of fracture of lumbar vertebra	0.581304	0.797924
Oral phase dysphagia	0.581304	0.797924
Severe major depression, single episode, with psychotic features	0.581304	0.797924
Closed fracture lumbar vertebra	0.582078	0.902437
Primary malignant neoplasm of kidney	0.582223	1.12418
Chronic viral hepatitis B without delta-agent	0.582269	0.870103
Primary malignant neoplasm of skin of trunk	0.582269	0.870103
Cardiovascular system complication of procedure	0.5831	1.18811
Primary malignant neoplasm of skin head and neck	0.5831	1.18811
Disorder of skeletal muscle	0.583976	0.949612
Abrasion of head	0.584646	1.28563
Chronic anterior uveitis	0.584646	1.28563
Decompensated cardiac failure	0.584646	1.28563
Disorder of wrist joint	0.584646	1.28563
Horseshoe retinal tear without detachment	0.584646	1.28563
Obstructed inguinal hernia	0.584646	1.28563
Purpuric rash	0.584646	1.28563
Sequela	0.584646	1.28563
Lesion of liver	0.586721	0.84643
Degeneration of lumbosacral intervertebral disc	0.589471	0.954936
Prosthetic joint loosening	0.590021	1.17992
Reactive airway disease	0.590021	1.17992
Anxiety	0.591013	0.965311
Chronic fatigue syndrome	0.591266	1.11703
Central nervous system complication	0.59333	0.808752
Cholangiocarcinoma of biliary tract	0.59333	0.808752
Contusion of rib	0.59333	0.808752
Disorder due to and following drug poisoning	0.59333	0.808752
Feeling suicidal	0.59333	0.808752
Insomnia co-occurrent and due to medical condition	0.59333	0.808752
Ischemia	0.59333	0.808752
Malignant tumor of renal pelvis	0.59333	0.808752
Open wound of scalp without complication	0.59333	0.808752
Paroxysmal tachycardia	0.59333	0.808752
Urethritis	0.59333	0.808752
Uterine prolapse	0.59333	0.808752
Postoperative pain	0.593815	0.907228
Vascular insufficiency	0.594238	1.12729
Bacterial infectious disease	0.595564	0.943956
Acute myocardial infarction of anterior wall	0.596596	1.26402
Benign tumor of soft tissue of head, face and neck	0.596596	1.26402
Does cough up sputum	0.596596	1.26402
Metastatic carcinoid tumor	0.596596	1.26402
Neoplasm of uncertain behavior of pituitary gland	0.596596	1.26402
Red eye	0.596596	1.26402
Sputum - symptom	0.596596	1.26402
Squamous cell carcinoma of skin of cheek	0.596596	1.26402
Urethral fistula	0.596596	1.26402
Uterovaginal prolapse	0.596596	1.26402
Joint stiffness	0.596609	1.17235
Visual discomfort	0.596609	1.17235
Gallstone	0.596715	1.04899
Renal function tests abnormal	0.598279	0.932226
Bilateral lower limb edema	0.598356	1.08061
Gastroenteritis	0.598361	1.12386
Closed fracture of rib	0.599671	0.855161
Opioid-induced organic mental disorder	0.599671	0.855161
Suppurative arthritis	0.599671	0.855161
Valvular endocarditis	0.599671	0.855161
Joint derangement	0.602361	1.12059
Malignant neoplasm of corpus uteri, excluding isthmus	0.602361	1.12059
Ventricular fibrillation	0.602889	1.16534
Aneurysm of thoracic aorta	0.603045	0.881471
Drowsy	0.60336	0.919376
Diverticular disease of colon	0.603715	0.96004
Acute appendicitis with generalized peritonitis	0.604003	0.736686
Acute duodenal ulcer with hemorrhage	0.604003	0.736686
Acute lower respiratory tract infection	0.604003	0.736686
Acute pain due to injury	0.604003	0.736686
Adolescent idiopathic scoliosis	0.604003	0.736686
Ankle edema	0.604003	0.736686
At risk for physiological dysfunction	0.604003	0.736686
Benign neoplasm of conjunctiva	0.604003	0.736686
Benign neoplasm of spinal cord	0.604003	0.736686
Closed fracture of shaft of clavicle	0.604003	0.736686
Closed fracture of shaft of metacarpal bone	0.604003	0.736686
Closed Malgaigne fracture	0.604003	0.736686
Discitis	0.604003	0.736686
Enterocolitis	0.604003	0.736686
Finding related to casts on urine microscopy	0.604003	0.736686
Hypertrophy of tonsils AND adenoids	0.604003	0.736686
Inconclusive evaluation finding	0.604003	0.736686
Incontinence without sensory awareness	0.604003	0.736686
Injury of right ankle	0.604003	0.736686
Intracranial and intraspinal abscesses	0.604003	0.736686
Malignant poorly differentiated neuroendocrine carcinoma	0.604003	0.736686
Nonspecific interstitial pneumonia	0.604003	0.736686
Polyglandular dysfunction	0.604003	0.736686
Porokeratosis	0.604003	0.736686
Post-laminectomy kyphosis	0.604003	0.736686
Primary malignant neoplasm of lower outer quadrant of female breast	0.604003	0.736686
Respiratory tract hemorrhage	0.604003	0.736686
Spasmodic torticollis	0.604003	0.736686
Spina bifida	0.604003	0.736686
Swelling of left upper limb	0.604003	0.736686
Urine microscopy - general - finding	0.604003	0.736686
Urine microscopy: presence of cells - finding	0.604003	0.736686
Bronchopneumonia	0.604378	0.818376
Squamous cell carcinoma of skin of ear	0.604378	0.818376
Polyneuropathy due to type 2 diabetes mellitus	0.605119	1.10659
Claustrophobia	0.605707	0.859118
Abnormal finding on evaluation procedure	0.605722	1.05362
Abnormal hair finding	0.60723	1.47447
Amino acid transport disorder	0.60723	1.47447
Avascular necrosis of bone of hip	0.60723	1.47447
Bilateral recurrent inguinal hernia	0.60723	1.47447
Black feces	0.60723	1.47447
Chondrocalcinosis of wrist joint	0.60723	1.47447
Closed fracture of acromial end of clavicle	0.60723	1.47447
Closed fracture of second lumbar vertebra	0.60723	1.47447
Constipation - functional	0.60723	1.47447
Contusion of ocular adnexa and periocular tissues	0.60723	1.47447
Dislocation of acromioclavicular joint	0.60723	1.47447
Fracture of fibula	0.60723	1.47447
Full thickness burn	0.60723	1.47447
Hyperaldosteronism	0.60723	1.47447
Injury of left shoulder	0.60723	1.47447
Injury of liver	0.60723	1.47447
Malignant epithelial tumor of ovary	0.60723	1.47447
Malignant neoplasm of upper lobe of left lung	0.60723	1.47447
Monocular esotropia	0.60723	1.47447
Neonatal jaundice	0.60723	1.47447
Neoplasm of uncertain behavior of skin of ear	0.60723	1.47447
Open wound of head	0.60723	1.47447
Pancreatic insufficiency	0.60723	1.47447
Perforation and abscess of large intestine co-occurrent and due to diverticulitis	0.60723	1.47447
Primary iridocyclitis	0.60723	1.47447
Problem of shoulder	0.60723	1.47447
Rectal pain	0.60723	1.47447
Retinal dystrophy	0.60723	1.47447
Secondary malignant neoplasm of bladder	0.60723	1.47447
Serous otitis media	0.60723	1.47447
Uncomplicated severe persistent asthma	0.60723	1.47447
Carcinoma of colon	0.607572	1.24529
Cellulitis and abscess of finger	0.607572	1.24529
Disorder due to and following fracture of upper limb	0.607572	1.24529
Open wound of forehead without complication	0.607572	1.24529
Primary malignant neoplasm of larynx	0.607572	1.24529
Vertigo of central origin	0.607572	1.24529
Abscess of skin and/or subcutaneous tissue	0.608886	1.15884
Pelvic mass	0.608886	1.15884
Pericardial effusion	0.608886	1.15884
Premature beats	0.609777	0.935211
Measurement finding above reference range	0.610842	0.939066
At risk - finding	0.612127	1.07993
Venous varices	0.614421	0.923044
Embolism and thrombosis of the vena cava	0.614573	0.826988
Megaloblastic anemia due to vitamin B-12 deficiency	0.614573	0.826988
Ulcer of midfoot	0.614573	0.826988
Malignant tumor of head and neck	0.614604	0.915252
Nonspecific tuberculin test reaction	0.616863	1.07058
Bifascicular block	0.617699	1.22891
Cellulitis and abscess of forearm	0.617699	1.22891
Disorder of upper extremity	0.617699	1.22891
Community acquired pneumonia	0.620023	1.09602
Peripheral retinal degeneration	0.620109	1.14713
Contusion of chest	0.621007	0.890732
Abdominal rigidity	0.621699	0.491227
Abnormal affect	0.621699	0.491227
Abnormal microbiological finding in cerebrospinal fluid	0.621699	0.491227
Abrasion and/or friction burn of hand, infected	0.621699	0.491227
Abrasion of face	0.621699	0.491227
Abscess of Bartholin's gland	0.621699	0.491227
Abscess of right external ear	0.621699	0.491227
Abscess of thigh	0.621699	0.491227
Acariasis	0.621699	0.491227
Accidental poisoning by cocaine	0.621699	0.491227
Accidental poisoning by heroin	0.621699	0.491227
Accidental poisoning with ethyl alcohol	0.621699	0.491227
Acquired deformity of cornea	0.621699	0.491227
Acquired deformity of hand	0.621699	0.491227
Acral keratosis	0.621699	0.491227
Acute adrenal insufficiency	0.621699	0.491227
Acute angle-closure glaucoma of left eye	0.621699	0.491227
Acute aspiration pneumonia	0.621699	0.491227
Acute deep venous thrombosis of left calf	0.621699	0.491227
Acute deep venous thrombosis of politeal vein of right leg	0.621699	0.491227
Acute deep venous thrombosis of right axillary vein	0.621699	0.491227
Acute deep venous thrombosis of right calf	0.621699	0.491227
Acute inflammatory disease	0.621699	0.491227
Acute monocytic leukemia in remission	0.621699	0.491227
Acute osteomyelitis of left foot	0.621699	0.491227
Acute otitis externa of right ear	0.621699	0.491227
Acute tear of meniscus of right knee	0.621699	0.491227
Acute transudative otitis media	0.621699	0.491227
Adhesion of pleura	0.621699	0.491227
Age-related cataract of right eye	0.621699	0.491227
Aggressive behavior	0.621699	0.491227
Alcohol hallucinosis	0.621699	0.491227
Allergic cough	0.621699	0.491227
Amaurosis fugax of left eye	0.621699	0.491227
Ambulatory ECG abnormal	0.621699	0.491227
Amnestic disorder	0.621699	0.491227
Amputated toe of right foot	0.621699	0.491227
Amyloidosis of skin	0.621699	0.491227
Anaplastic thyroid carcinoma	0.621699	0.491227
Anemia due to protein deficiency	0.621699	0.491227
Aneurysm of artery of trunk	0.621699	0.491227
Aneurysmal bone cyst	0.621699	0.491227
Ankylosis of joint of ankle AND/OR foot	0.621699	0.491227
Ankylosis of lower limb joint	0.621699	0.491227
Anomaly of chromosome pair 13	0.621699	0.491227
Arachnoiditis	0.621699	0.491227
Arthritis/arthrosis	0.621699	0.491227
Articular cartilage disorder	0.621699	0.491227
Ascites due to alcoholic hepatitis	0.621699	0.491227
Aseptic necrosis of bone of upper limb	0.621699	0.491227
Asperger's disorder	0.621699	0.491227
At risk for constipation	0.621699	0.491227
At risk for depressed mood	0.621699	0.491227
At risk for injury	0.621699	0.491227
At risk of pressure ulcer	0.621699	0.491227
At risk of stroke	0.621699	0.491227
Atherosclerosis of autologous bypass graft of lower limb	0.621699	0.491227
Atopic dermatitis of eyelid	0.621699	0.491227
Atopy	0.621699	0.491227
Atypical mycobacterial infection of lung	0.621699	0.491227
Avulsion of toenail	0.621699	0.491227
Basal cell carcinoma of back	0.621699	0.491227
Basilar skull invagination	0.621699	0.491227
Benign carcinoid tumor of gastrointestinal tract	0.621699	0.491227
Benign neoplasm of body of uterus	0.621699	0.491227
Benign neoplasm of lacrimal gland	0.621699	0.491227
Benign neoplasm of pineal gland	0.621699	0.491227
Benign neoplasm of vertebral column	0.621699	0.491227
Benzodiazepine withdrawal	0.621699	0.491227
Bilateral conjunctivitis	0.621699	0.491227
Bilateral deafness	0.621699	0.491227
Bilateral paralytic ptosis of upper eyelids	0.621699	0.491227
Bilateral schisis of retinas	0.621699	0.491227
Bipolar disorder in full remission	0.621699	0.491227
Blood glucose level - finding	0.621699	0.491227
Body disability AND/OR failure state	0.621699	0.491227
Bone spur of vertebra	0.621699	0.491227
Breathing-related sleep disorder	0.621699	0.491227
Bullous keratopathy of right eye	0.621699	0.491227
Buphthalmos	0.621699	0.491227
Burkitt's lymphoma of lymph nodes of multiple sites	0.621699	0.491227
Burkitt's tumor of lymph nodes of head, face AND/OR neck	0.621699	0.491227
Burn of right hand	0.621699	0.491227
Bursitis of right shoulder	0.621699	0.491227
Calcification of muscle	0.621699	0.491227
Calculus of gallbladder and bile duct with acute and chronic cholecystitis	0.621699	0.491227
Cancer antigen 19-9 above reference range	0.621699	0.491227
Candidal balanitis	0.621699	0.491227
Carcinoid tumor of stomach	0.621699	0.491227
Carcinoma in situ of vulva	0.621699	0.491227
Carcinoma of face	0.621699	0.491227
Carcinoma of soft palate	0.621699	0.491227
Cardiac cachexia	0.621699	0.491227
Cardiac transplant failure	0.621699	0.491227
Cardiomyopathy caused by drug	0.621699	0.491227
Cellular immune defect	0.621699	0.491227
Cellulitis of knee	0.621699	0.491227
Cellulitis of left hand	0.621699	0.491227
Cellulitis of right axilla	0.621699	0.491227
Cerebellopontine angle tumor	0.621699	0.491227
Cerebral cysticercosis	0.621699	0.491227
Cerebral hemorrhage following injury	0.621699	0.491227
Cerebral infarction due to cerebral venous thrombosis, non-pyogenic	0.621699	0.491227
Cerebrovascular accident due to occlusion of right middle cerebral artery	0.621699	0.491227
Cervicothoracic ankylosis	0.621699	0.491227
Chalazion of left upper eyelid	0.621699	0.491227
Chalazion of right upper eyelid	0.621699	0.491227
Cheyne-Stokes respiration	0.621699	0.491227
Cholera	0.621699	0.491227
Cholesterol embolus syndrome	0.621699	0.491227
Chondrocalcinosis of joint of pelvis	0.621699	0.491227
Chondromalacia of left patella	0.621699	0.491227
Chondrosarcoma of bone	0.621699	0.491227
Choroidal detachment	0.621699	0.491227
Chronic deep venous thrombosis of left lower extremity	0.621699	0.491227
Chronic lymphadenitis	0.621699	0.491227
Chronic nephritic syndrome	0.621699	0.491227
Chronic pyelitis	0.621699	0.491227
Chronic salpingitis	0.621699	0.491227
Chronic viral hepatitis	0.621699	0.491227
Cirrhosis of liver due to hepatitis B	0.621699	0.491227
Clicking tinnitus	0.621699	0.491227
Closed bimalleolar fracture of right ankle	0.621699	0.491227
Closed dislocation thoracic spine	0.621699	0.491227
Closed fracture of C5-C7 level with spinal cord injury	0.621699	0.491227
Closed fracture of distal phalanx of middle finger	0.621699	0.491227
Closed fracture of fifth metacarpal	0.621699	0.491227
Closed fracture of occipital bone	0.621699	0.491227
Closed fracture of third cervical vertebra	0.621699	0.491227
Closed fracture of trochanter of left femur	0.621699	0.491227
Closed skull fracture with intracranial hemorrhage	0.621699	0.491227
Closed traumatic dislocation acromioclavicular joint	0.621699	0.491227
Clubbing of nail	0.621699	0.491227
Colles' fracture	0.621699	0.491227
Color vision deficiency	0.621699	0.491227
Compartment syndrome of lower limb	0.621699	0.491227
Complete obstruction of lacrimal canaliculus	0.621699	0.491227
Congenital anomaly of endocrine gland	0.621699	0.491227
Congenital anomaly of eyelid	0.621699	0.491227
Congenital anomaly of tongue	0.621699	0.491227
Congenital cardiovascular disorder during pregnancy - baby not yet delivered	0.621699	0.491227
Congenital deformity of foot	0.621699	0.491227
Congenital glaucoma	0.621699	0.491227
Congenital single renal cyst	0.621699	0.491227
Congenital valgus deformity of foot	0.621699	0.491227
Conjunctival hyperemia	0.621699	0.491227
Corneal deformity	0.621699	0.491227
Cotton wool spots	0.621699	0.491227
Crushing injury of finger	0.621699	0.491227
Cryptococcal meningitis	0.621699	0.491227
Cysticercosis	0.621699	0.491227
Cytomegaloviral gastritis	0.621699	0.491227
Decreased renal function	0.621699	0.491227
Decreased respiratory function	0.621699	0.491227
Defective ejaculation	0.621699	0.491227
Deficiency of testosterone biosynthesis	0.621699	0.491227
Deformity of hand	0.621699	0.491227
Delirium co-occurrent with dementia	0.621699	0.491227
Dengue	0.621699	0.491227
Dermatofibrosarcoma protuberans	0.621699	0.491227
Diagnostic agent poisoning	0.621699	0.491227
Diffuse follicle center lymphoma	0.621699	0.491227
Diminished ovarian reserve due to advanced maternal age	0.621699	0.491227
Dislocation of wrist	0.621699	0.491227
Disorder due to and following burn	0.621699	0.491227
Disorder involving the integument of fetus OR newborn	0.621699	0.491227
Disorder of sclera	0.621699	0.491227
Disorder of the lower urinary tract	0.621699	0.491227
Disorder of vascular graft	0.621699	0.491227
Drug-induced akathisia	0.621699	0.491227
Drug-induced mucositis	0.621699	0.491227
Duchenne muscular dystrophy	0.621699	0.491227
Effects of high altitude	0.621699	0.491227
Elbow pyogenic arthritis	0.621699	0.491227
Embolus of right posterior cerebral artery	0.621699	0.491227
Emphysematous cystitis	0.621699	0.491227
Encephalocele	0.621699	0.491227
Endocardial fibroelastosis	0.621699	0.491227
Entropion and trichiasis of eyelid	0.621699	0.491227
Erosive esophagitis	0.621699	0.491227
Evans syndrome	0.621699	0.491227
Excess subcutaneous fat	0.621699	0.491227
Exostosis of jaw	0.621699	0.491227
Familial idiopathic pulmonary fibrosis	0.621699	0.491227
Feeling angry	0.621699	0.491227
Finding of alcohol in blood	0.621699	0.491227
Finding of bone of thorax	0.621699	0.491227
Finding of heart sounds	0.621699	0.491227
Finding of thyroid gland	0.621699	0.491227
Fistula of joint	0.621699	0.491227
Flaccid hemiplegia of dominant side	0.621699	0.491227
Focal dystonia	0.621699	0.491227
Foreign body accidentally left during a procedure	0.621699	0.491227
Fracture of distal end of femur	0.621699	0.491227
Fracture of eighth thoracic vertebra	0.621699	0.491227
Fracture of fourth cervical vertebra	0.621699	0.491227
Fracture of glenoid cavity AND neck of scapula	0.621699	0.491227
Fracture of great toe	0.621699	0.491227
Fracture of head of humerus	0.621699	0.491227
Fracture of knee	0.621699	0.491227
Fracture of shaft of femur	0.621699	0.491227
Fungal sinusitis	0.621699	0.491227
Gastrointestinal ulcer	0.621699	0.491227
Generalized pustular psoriasis	0.621699	0.491227
Gilles de la Tourette's syndrome	0.621699	0.491227
Glaucoma due to iris anomaly	0.621699	0.491227
Glomerulosclerosis	0.621699	0.491227
Hair follicle finding	0.621699	0.491227
Head and neck injury	0.621699	0.491227
Heavy legs	0.621699	0.491227
Hemarthrosis of elbow	0.621699	0.491227
Hemoglobin SS disease with vasoocclusive crisis	0.621699	0.491227
Hemophilia	0.621699	0.491227
Hemorrhage of bilateral retinas	0.621699	0.491227
Hemorrhage of digestive system	0.621699	0.491227
Hemorrhagic shock	0.621699	0.491227
Hepatic coma due to acute hepatitis B	0.621699	0.491227
Hepatic coma due to acute hepatitis C	0.621699	0.491227
Hereditary disorder of endocrine system	0.621699	0.491227
Hereditary fructosuria	0.621699	0.491227
Hereditary spastic paraplegia	0.621699	0.491227
Herpes zoster iridocyclitis	0.621699	0.491227
Herpes zoster with meningitis	0.621699	0.491227
Heterotopic ossification	0.621699	0.491227
High glucose level in blood	0.621699	0.491227
High output ileostomy	0.621699	0.491227
Hilar mass	0.621699	0.491227
Hodgkin's disease, lymphocytic-histiocytic predominance of extranodal AND/OR solid organ site	0.621699	0.491227
Hodgkin's disease, nodular sclerosis of intrathoracic lymph nodes	0.621699	0.491227
Hodgkin's granuloma (clinical)	0.621699	0.491227
Hodgkin lymphoma, nodular lymphocyte predominance (clinical)	0.621699	0.491227
Hordeolum externum of right eyelid	0.621699	0.491227
Hormone abnormality	0.621699	0.491227
Hungry bone syndrome	0.621699	0.491227
Hydrops of gallbladder	0.621699	0.491227
Hyperosmolar hyperglycemic coma due to diabetes mellitus without ketoacidosis	0.621699	0.491227
Hypertensive heart and renal disease with both (congestive) heart failure and renal failure	0.621699	0.491227
Hypochloremia	0.621699	0.491227
Hypothyroidism following radioiodine therapy	0.621699	0.491227
Idiopathic familial dystonia	0.621699	0.491227
Idiopathic orofacial dystonia	0.621699	0.491227
Iliopsoas bursitis	0.621699	0.491227
Infarction of small intestine	0.621699	0.491227
Infection associated with prosthesis of right knee joint	0.621699	0.491227
Infection due to Enterobacteriaceae	0.621699	0.491227
Infection due to Human parainfluenza virus 3	0.621699	0.491227
Infection due to Shiga toxin producing Escherichia coli	0.621699	0.491227
Infection due to Toxocara	0.621699	0.491227
Infection of external ear	0.621699	0.491227
Infections of kidney in pregnancy	0.621699	0.491227
Infective laryngitis	0.621699	0.491227
Injection site extravasation	0.621699	0.491227
Injury of heart	0.621699	0.491227
Injury of multiple blood vessels at lower leg level	0.621699	0.491227
Injury of spleen	0.621699	0.491227
Injury of toe of left foot	0.621699	0.491227
Insect bite to arm - nonvenomous	0.621699	0.491227
Intestinal obstruction due to Crohn's disease of large intestine	0.621699	0.491227
Intracranial hypotension following ventricular shunting	0.621699	0.491227
Intraepidermal squamous carcinoma of forehead	0.621699	0.491227
Invasive fungal infection	0.621699	0.491227
Jaccoud's syndrome	0.621699	0.491227
Joint contracture of the ankle and foot	0.621699	0.491227
Kaposi's sarcoma of soft tissue	0.621699	0.491227
Ketonuria	0.621699	0.491227
Labial cyst	0.621699	0.491227
Laceration of cheek	0.621699	0.491227
Laceration of hand without foreign body	0.621699	0.491227
Laceration of liver	0.621699	0.491227
Large cell carcinoma of lung	0.621699	0.491227
Larynx finding	0.621699	0.491227
Left ventricular aneurysm	0.621699	0.491227
Lennox-Gastaut syndrome	0.621699	0.491227
Lesion of left upper arm bone	0.621699	0.491227
Lesion of nerve root and/or plexus	0.621699	0.491227
Lesion of skin of breast	0.621699	0.491227
Lesion of vocal cord	0.621699	0.491227
Lichenification of skin	0.621699	0.491227
Lithium poisoning	0.621699	0.491227
Lower eyelid entropion	0.621699	0.491227
Lumbar spina bifida with hydrocephalus	0.621699	0.491227
Malignant histiocytosis of extranodal AND/OR solid organ site	0.621699	0.491227
Malignant neoplasm of dorsal surface of tongue	0.621699	0.491227
Malignant neoplasm of superior wall of nasopharynx	0.621699	0.491227
Malignant tumor of abdominal part of esophagus	0.621699	0.491227
Malignant tumor of digestive organ	0.621699	0.491227
Malignant tumor of trachea	0.621699	0.491227
Mass of duodenum	0.621699	0.491227
MCV - low	0.621699	0.491227
Mechanical complication of suprapubic catheter	0.621699	0.491227
Mechanical ectropion	0.621699	0.491227
Melanoma in situ of back	0.621699	0.491227
Mesenteric lymphadenopathy	0.621699	0.491227
Metastasis from malignant tumor of stomach	0.621699	0.491227
Methotrexate poisoning	0.621699	0.491227
Mild hypoxic ischemic encephalopathy	0.621699	0.491227
Moderate manic bipolar I disorder	0.621699	0.491227
Moderate tricuspid valve regurgitation	0.621699	0.491227
Monoarthritis of wrist	0.621699	0.491227
Monocular esotropia with A pattern	0.621699	0.491227
Monoplegia of nondominant lower limb as a late effect of cerebrovascular accident	0.621699	0.491227
Monoplegia of upper limb of dominant side	0.621699	0.491227
Motor skill disorder	0.621699	0.491227
Mouth breathing	0.621699	0.491227
Mucocele of appendix	0.621699	0.491227
Multiple lacerations	0.621699	0.491227
Muscle finding	0.621699	0.491227
Mycoplasma infection	0.621699	0.491227
Myelophthisic anemia	0.621699	0.491227
Neonatal hypoglycemia	0.621699	0.491227
Neonatal obstruction of nasolacrimal duct	0.621699	0.491227
Neoplasm of uncertain behavior of appendix	0.621699	0.491227
Neoplasm of uncertain behavior of lip	0.621699	0.491227
Neoplasm of uncertain behavior of oral cavity	0.621699	0.491227
Neoplasm of uncertain behavior of pineal gland	0.621699	0.491227
Neoplasm of uncertain behavior of prostate	0.621699	0.491227
Neoplasm of uncertain behavior of skin of forearm	0.621699	0.491227
Neoplasm of uncertain behavior of skin of trunk	0.621699	0.491227
Nephrocalcinosis	0.621699	0.491227
Nephropathy induced by tacrolimus	0.621699	0.491227
Neuroleptic-induced parkinsonism	0.621699	0.491227
Nodular lymphoma of intrapelvic lymph nodes	0.621699	0.491227
Non-traumatic rupture of patellar tendon	0.621699	0.491227
Nondependent cannabis abuse, episodic	0.621699	0.491227
Nondependent mixed drug abuse	0.621699	0.491227
Nontraumatic compartment syndrome of lower limb	0.621699	0.491227
Obstruction of colon	0.621699	0.491227
Occult spinal dysraphism sequence	0.621699	0.491227
Open fracture of distal end of radius	0.621699	0.491227
Open fracture of one rib	0.621699	0.491227
Open fracture of patella	0.621699	0.491227
Open wound of back with complication	0.621699	0.491227
Open wound of ear without complication	0.621699	0.491227
Open wound of jaw without complication	0.621699	0.491227
Open wound of knee	0.621699	0.491227
Open wound of trunk with complication	0.621699	0.491227
Ophthalmoplegia	0.621699	0.491227
Opioid-induced psychotic disorder with delusions	0.621699	0.491227
Oppositional defiant disorder	0.621699	0.491227
Orbital cyst	0.621699	0.491227
Organic writer's cramp	0.621699	0.491227
Orgasm disorder	0.621699	0.491227
Osler hemorrhagic telangiectasia syndrome	0.621699	0.491227
Osteitis fibrosa cystica	0.621699	0.491227
Osteoarthritis of glenohumeral joint	0.621699	0.491227
Osteomyelitis of right hand	0.621699	0.491227
Osteomyelitis of upper arm	0.621699	0.491227
Osteopenia with high fracture risk	0.621699	0.491227
Overlapping malignant neoplasm of pancreas	0.621699	0.491227
Pain due to hip joint prosthesis	0.621699	0.491227
Pain of right shoulder joint	0.621699	0.491227
Pain of right temporomandibular joint	0.621699	0.491227
Painful ejaculation	0.621699	0.491227
Palmar erythema	0.621699	0.491227
Paralysis of bladder	0.621699	0.491227
Partial thickness burn of foot	0.621699	0.491227
Pathological fracture of cervical vertebra	0.621699	0.491227
Pathological fracture of left humerus due to neoplasm	0.621699	0.491227
Pathological fracture of thoracic vertebra	0.621699	0.491227
Patient cured	0.621699	0.491227
Pemphigus vulgaris	0.621699	0.491227
Periorbital hematoma	0.621699	0.491227
Pes anserinus bursitis of right knee	0.621699	0.491227
Pityriasis rubra pilaris	0.621699	0.491227
Plagiocephaly	0.621699	0.491227
Plateau iris configuration	0.621699	0.491227
Platelet count above reference range	0.621699	0.491227
Pneumocephalus	0.621699	0.491227
Pneumonia caused by Chlamydiaceae	0.621699	0.491227
Poisoning by coronary vasodilator	0.621699	0.491227
Poisoning by phenytoin	0.621699	0.491227
Polyp of sigmoid colon	0.621699	0.491227
Polyp of vocal cord	0.621699	0.491227
Popping sensation in ear	0.621699	0.491227
Postcholecystectomy syndrome	0.621699	0.491227
Posterior corneal pigmentation	0.621699	0.491227
Posterior subcapsular cataract	0.621699	0.491227
Postoperative wound infection-superficial	0.621699	0.491227
Premature ovarian failure	0.621699	0.491227
Primary adenocarcinoma of pancreas	0.621699	0.491227
Primary amenorrhea	0.621699	0.491227
Primary apnea in the newborn	0.621699	0.491227
Primary malignant neoplasm of anterior wall of nasopharynx	0.621699	0.491227
Primary malignant neoplasm of cranial nerve	0.621699	0.491227
Primary malignant neoplasm of ethmoidal sinus	0.621699	0.491227
Primary malignant neoplasm of gastrointestinal tract	0.621699	0.491227
Primary malignant neoplasm of myometrium	0.621699	0.491227
Primary malignant neoplasm of pelvic bones, sacrum and coccyx	0.621699	0.491227
Primary malignant neoplasm of ribs and/or sternum and/or clavicle	0.621699	0.491227
Primary malignant neoplasm of soft tissues of upper limb	0.621699	0.491227
Primary malignant neoplasm of upper third of esophagus	0.621699	0.491227
Primary malignant neoplasm of urachus	0.621699	0.491227
Primary malignant neuroendocrine neoplasm of ileum	0.621699	0.491227
Progressive aphasia	0.621699	0.491227
Proliferative retinopathy due to type 1 diabetes mellitus	0.621699	0.491227
Proliferative retinopathy of right eye due to diabetes mellitus type 2	0.621699	0.491227
Prostatic pain	0.621699	0.491227
Pseudoaneurysm of surgical arteriovenous fistula	0.621699	0.491227
Pseudoexfoliation of bilateral lens capsules	0.621699	0.491227
Pseudomyxoma peritonei	0.621699	0.491227
Psychosis and severe depression co-occurrent and due to bipolar affective disorder	0.621699	0.491227
Psychotic disorder caused by cocaine	0.621699	0.491227
Pulmonary cryptococcosis	0.621699	0.491227
Pulmonary hemorrhage	0.621699	0.491227
Pure red cell aplasia	0.621699	0.491227
Pyocystis	0.621699	0.491227
Radial tunnel syndrome	0.621699	0.491227
Radiation therapy complication	0.621699	0.491227
Rectal fistula	0.621699	0.491227
Referred otalgia	0.621699	0.491227
Refractory anemia with excess blasts-2	0.621699	0.491227
Renal carnitine transport defect	0.621699	0.491227
Renal pain	0.621699	0.491227
Resistant hypertensive disorder	0.621699	0.491227
Reticulosarcoma of lymph nodes of axilla and upper limb	0.621699	0.491227
Rhinitis medicamentosa	0.621699	0.491227
Ruptured aortic aneurysm	0.621699	0.491227
Sacrum sprain	0.621699	0.491227
Salmonella gastroenteritis	0.621699	0.491227
Salzmann nodular dystrophy	0.621699	0.491227
Scarred macula of right eye	0.621699	0.491227
Sclerosing cholangitis	0.621699	0.491227
Secondary biliary cirrhosis	0.621699	0.491227
Secondary malignant neoplasm of bilateral lungs	0.621699	0.491227
Secondary malignant neoplasm of neck	0.621699	0.491227
Sequelae of injury of eye and orbit	0.621699	0.491227
Sequelae of neurological disorders	0.621699	0.491227
Severe nonproliferative retinopathy without macular edema due to diabetes mellitus	0.621699	0.491227
Situs inversus viscerum	0.621699	0.491227
Small bowel fistula	0.621699	0.491227
Small kidney of unknown cause	0.621699	0.491227
Somatic dysfunction of abdominal region	0.621699	0.491227
Soreness	0.621699	0.491227
Sprain of wrist and/or hand	0.621699	0.491227
Sputum abnormal - amount	0.621699	0.491227
Static encephalopathy	0.621699	0.491227
Stenosis of left vertebral artery	0.621699	0.491227
Stenosis of ureter	0.621699	0.491227
Sterile pyuria	0.621699	0.491227
Steroid-responsive encephalopathy associated with autoimmune thyroiditis	0.621699	0.491227
Stiff back	0.621699	0.491227
Stiffness of right knee	0.621699	0.491227
Stokes-Adams attack	0.621699	0.491227
Stool color abnormal	0.621699	0.491227
Strain of calf muscle	0.621699	0.491227
Strain of thoracic region	0.621699	0.491227
Stricture of anus	0.621699	0.491227
Stricture of duodenum	0.621699	0.491227
Subacute bacterial endocarditis	0.621699	0.491227
Subluxation of ankle joint	0.621699	0.491227
Subluxation of hip joint	0.621699	0.491227
Superficial injury of hand without infection	0.621699	0.491227
Superficial injury of lower extremity without infection	0.621699	0.491227
Superficial injury of lower leg without infection	0.621699	0.491227
Superficial injury of trunk without infection	0.621699	0.491227
Syndrome of infant of diabetic mother	0.621699	0.491227
Synovial sarcoma	0.621699	0.491227
Syphilis test finding	0.621699	0.491227
Systemic sclerosis, diffuse	0.621699	0.491227
Temporal lobe epilepsy	0.621699	0.491227
Terminal ileitis	0.621699	0.491227
Thoracic spina bifida	0.621699	0.491227
Thoracic spina bifida with hydrocephalus	0.621699	0.491227
Thoracoabdominal aortic aneurysm, ruptured	0.621699	0.491227
Tight hymenal ring	0.621699	0.491227
Tongue tie	0.621699	0.491227
Toxic effect of ethyl alcohol	0.621699	0.491227
Toxic liver disease with hepatic necrosis	0.621699	0.491227
Tracheitis	0.621699	0.491227
Traumatic blister of mouth	0.621699	0.491227
Traumatic brain injury with loss of consciousness	0.621699	0.491227
Traumatic cerebral edema	0.621699	0.491227
Traumatic or non-traumatic rupture of tendon	0.621699	0.491227
Trimalleolar fracture	0.621699	0.491227
Tuberculosis of skin and subcutaneous tissue	0.621699	0.491227
Tuberculous bronchiectasis	0.621699	0.491227
Tuberculous pneumonia	0.621699	0.491227
Tuberous sclerosis syndrome	0.621699	0.491227
Ulcer of heel due to diabetes mellitus	0.621699	0.491227
Ulcer of toe due to type 2 diabetes mellitus	0.621699	0.491227
Ultrasound scan finding	0.621699	0.491227
Urogenital infection by Trichomonas vaginalis	0.621699	0.491227
Vaginal vault prolapse	0.621699	0.491227
Varicose veins of lower limb co-occurrent with edema	0.621699	0.491227
Wearing seat belt	0.621699	0.491227
Widened pulse pressure	0.621699	0.491227
Willing to be donor of liver	0.621699	0.491227
Winged scapula	0.621699	0.491227
Wound of sternal region	0.621699	0.491227
Wrist pyogenic arthritis	0.621699	0.491227
Zygomycosis	0.621699	0.491227
Cirrhosis of liver due to chronic hepatitis C	0.62402	0.834737
Cocaine-induced organic mental disorder	0.62402	0.834737
Mechanical complication due to cardiac pacemaker electrode	0.62402	0.834737
Prosthetic joint dislocation	0.62402	0.834737
Acute conjunctivitis	0.624316	0.892381
Abnormal vaginal Papanicolaou smear	0.624998	2.94859
Abrasion of left knee	0.624998	2.94859
Abrasion, upper arm	0.624998	2.94859
Abscess of pancreas	0.624998	2.94859
Acne rosacea, erythematous telangiectatic type	0.624998	2.94859
Acute lymphadenitis of face, head and neck	0.624998	2.94859
Acute renal failure due to acute cortical necrosis	0.624998	2.94859
Acute viral bronchitis	0.624998	2.94859
Adenolymphoma	0.624998	2.94859
Alpha thalassemia	0.624998	2.94859
Amiodarone poisoning	0.624998	2.94859
Anal polyp	0.624998	2.94859
Anemia in mother complicating pregnancy, childbirth AND/OR puerperium	0.624998	2.94859
Aneurysm of femoral artery	0.624998	2.94859
Anger reaction	0.624998	2.94859
Antibody studies abnormal	0.624998	2.94859
Apatite-associated destructive arthritis	0.624998	2.94859
Aphakic glaucoma	0.624998	2.94859
Arthropathy of the ankle AND/OR foot associated with a neurological disorder	0.624998	2.94859
Ascending aorta abnormality	0.624998	2.94859
Autoimmune lymphoproliferative syndrome	0.624998	2.94859
Axonal neuropathy	0.624998	2.94859
Bacterial pleurisy with effusion	0.624998	2.94859
Bandy legged	0.624998	2.94859
Basal cell carcinoma of chin	0.624998	2.94859
Basal cell carcinoma of external auditory canal	0.624998	2.94859
Benign neoplasm of bronchus and lung	0.624998	2.94859
Benign neoplasm of fallopian tubes and uterine ligaments	0.624998	2.94859
Benign neoplasm of soft tissues of trunk	0.624998	2.94859
Bilateral heel pain	0.624998	2.94859
Bilateral sacroiliac joint pain	0.624998	2.94859
Bilateral viral conjunctivitis	0.624998	2.94859
Branch retinal vein occlusion with macular edema	0.624998	2.94859
Breech presentation - delivered	0.624998	2.94859
Burning pain	0.624998	2.94859
Bursitis of right knee	0.624998	2.94859
Calcific tendinitis of left shoulder	0.624998	2.94859
Carcinoma in situ of stomach	0.624998	2.94859
Cataract of posterior subcapsule of left eye	0.624998	2.94859
Cellulitis of toe of right foot	0.624998	2.94859
Cervical incompetence	0.624998	2.94859
Cervicocranial syndrome	0.624998	2.94859
Childhood growth AND/OR development finding	0.624998	2.94859
Chondrocalcinosis of shoulder region	0.624998	2.94859
Chronic heart disease	0.624998	2.94859
Chronic thrombosis of superficial vein of upper extremity	0.624998	2.94859
Chronic uveitis	0.624998	2.94859
Circadian rhythm sleep disorder of shift work type	0.624998	2.94859
Cleft lip	0.624998	2.94859
Closed anterior dislocation of elbow	0.624998	2.94859
Closed fracture distal femur, lateral condyle	0.624998	2.94859
Closed fracture finger proximal phalanx	0.624998	2.94859
Closed fracture of condyle of humerus	0.624998	2.94859
Closed fracture of cuboid bone of foot	0.624998	2.94859
Closed fracture of neck of radius	0.624998	2.94859
Closed fracture of ramus of mandible	0.624998	2.94859
Closed fracture of talus	0.624998	2.94859
Closed fracture of tibia and fibula, shaft	0.624998	2.94859
Closed traumatic dislocation of joint of wrist	0.624998	2.94859
Collagenous colitis	0.624998	2.94859
Compartment syndrome of abdomen due to trauma	0.624998	2.94859
Complication associated with nervous system implant	0.624998	2.94859
Congenital anomaly of esophagus	0.624998	2.94859
Congenital arteriovenous malformation	0.624998	2.94859
Congenital bronchiectasis	0.624998	2.94859
Conjunctivitis of left eye	0.624998	2.94859
Contact dermatitis caused by urushiol from poison oak	0.624998	2.94859
Contracture of joint of finger	0.624998	2.94859
Contusion of left chest wall	0.624998	2.94859
Contusion of left hand	0.624998	2.94859
Contusion of neck	0.624998	2.94859
Corneal pannus	0.624998	2.94859
Corticosteroid-induced glaucoma	0.624998	2.94859
Creatinine clearance decreased	0.624998	2.94859
Cyst of abdomen	0.624998	2.94859
Cyst of left ovary	0.624998	2.94859
Cystic fibrosis with meconium ileus	0.624998	2.94859
Deep transverse arrest with persistent occipitoposterior position	0.624998	2.94859
Deformity of left foot	0.624998	2.94859
Degeneration of macula due to cyst, hole or pseudohole	0.624998	2.94859
Depressed bipolar I disorder in full remission	0.624998	2.94859
Diffuse alveolar hemorrhage	0.624998	2.94859
Disease of circulatory system complicating pregnancy childbirth and puerperium	0.624998	2.94859
Dislocation of joint of lower limb	0.624998	2.94859
Disorder of acoustic nerve	0.624998	2.94859
Disorder of bone development	0.624998	2.94859
Disorder of left median nerve	0.624998	2.94859
Disorder of right median nerve	0.624998	2.94859
Disseminated atypical mycobacterial infection	0.624998	2.94859
Diverticulitis of small intestine with perforation and abscess	0.624998	2.94859
Drug seeking behavior	0.624998	2.94859
Dupuytren contracture of left palm	0.624998	2.94859
Dysfunction of posterior tibial tendon	0.624998	2.94859
EKG: Q wave abnormal	0.624998	2.94859
Embolism due to any device, implant AND/OR graft	0.624998	2.94859
Embolism of middle cerebral artery	0.624998	2.94859
Enzymopathy	0.624998	2.94859
Episodic paroxysmal hemicrania	0.624998	2.94859
Esophageal injury	0.624998	2.94859
Esotropia of left eye	0.624998	2.94859
Exotropia of left eye	0.624998	2.94859
Facial eczema	0.624998	2.94859
Failure to conceive due to infertility of male partner	0.624998	2.94859
Fear of flying	0.624998	2.94859
Feeling of sand or foreign body in eye	0.624998	2.94859
Female pattern alopecia	0.624998	2.94859
Fibromuscular dysplasia of wall of artery	0.624998	2.94859
Fibromyositis	0.624998	2.94859
Finding of aorta	0.624998	2.94859
Finding of appearance of nail	0.624998	2.94859
Finding of upper limb	0.624998	2.94859
Flying phobia	0.624998	2.94859
Follicular thyroid carcinoma	0.624998	2.94859
Fracture of olecranon	0.624998	2.94859
Fracture of shaft of clavicle	0.624998	2.94859
Fracture of triquetral bone of wrist	0.624998	2.94859
Gastric erosion	0.624998	2.94859
General well-being finding	0.624998	2.94859
Generalized disseminated choroiditis AND chorioretinitis	0.624998	2.94859
Gout of hand due to renal impairment	0.624998	2.94859
Head and neck swelling	0.624998	2.94859
Hematoma of groin	0.624998	2.94859
Hemorrhage in optic nerve sheaths	0.624998	2.94859
Hemorrhage into peritoneal cavity	0.624998	2.94859
Herpes simplex of female genitalia	0.624998	2.94859
Herpes zoster dermatitis	0.624998	2.94859
High output heart failure	0.624998	2.94859
Hordeolum externum of left lower eyelid	0.624998	2.94859
Hyperacusis	0.624998	2.94859
Hyperestrogenism	0.624998	2.94859
Hyperhomocysteinemia	0.624998	2.94859
Hyperosmolar non-ketotic state due to diabetes mellitus	0.624998	2.94859
Hyperparathyroidism due to end stage renal disease on dialysis	0.624998	2.94859
Hypertensive heart and renal disease with renal failure	0.624998	2.94859
Hypertrichosis	0.624998	2.94859
Hypertrophy of bone	0.624998	2.94859
Hypoplasia of the optic nerve	0.624998	2.94859
Hypotensive episode	0.624998	2.94859
Ichthyosis	0.624998	2.94859
Increased lipoprotein	0.624998	2.94859
Infected prosthesis of right hip	0.624998	2.94859
Infection associated with cardiac implant	0.624998	2.94859
Inflammation of scrotum	0.624998	2.94859
Injury of bile duct	0.624998	2.94859
Injury of finger of right hand	0.624998	2.94859
Injury of globe of eye	0.624998	2.94859
Injury of orbit	0.624998	2.94859
Insect bite, nonvenomous, lower leg	0.624998	2.94859
Intercostal neuropathy	0.624998	2.94859
Intestinal obstruction due to Crohn's disease	0.624998	2.94859
Intestinal parasitism	0.624998	2.94859
Ischemic mitral valve dysfunction	0.624998	2.94859
Kaposi's sarcoma of gastrointestinal tract	0.624998	2.94859
Keratoconjunctivitis sicca (excluding Sj√∂gren syndrome)	0.624998	2.94859
Keratoconjunctivitis sicca, in Sj√∂gren's syndrome	0.624998	2.94859
Laceration of finger without foreign body	0.624998	2.94859
Laceration of right wrist	0.624998	2.94859
Laceration of skin	0.624998	2.94859
Left carotid artery occlusion	0.624998	2.94859
Left homonymous hemianopsia	0.624998	2.94859
Lesion of endometrium	0.624998	2.94859
Lesion of right upper arm bone	0.624998	2.94859
Lesion of salivary gland	0.624998	2.94859
Leukemoid reaction	0.624998	2.94859
Lid retraction	0.624998	2.94859
Lipid storage disease	0.624998	2.94859
Loose body in joint	0.624998	2.94859
Lump in upper outer quadrant of right breast	0.624998	2.94859
Lump on face	0.624998	2.94859
Macular drusen	0.624998	2.94859
Macular edema of retina of left eye	0.624998	2.94859
Macule of skin	0.624998	2.94859
Malignant carcinoid tumor of ileum	0.624998	2.94859
Malignant mast cell tumor (clinical)	0.624998	2.94859
Malignant melanoma of neck	0.624998	2.94859
Malignant otitis externa	0.624998	2.94859
Malignant tumor of lesser curve of stomach	0.624998	2.94859
Malignant tumor of thymus	0.624998	2.94859
Malignant tumor of undescended testis	0.624998	2.94859
Malignant tumor of urachus	0.624998	2.94859
Mallet finger of right hand	0.624998	2.94859
Mass of ear structure	0.624998	2.94859
Mass of knee	0.624998	2.94859
Mass of right axillary region	0.624998	2.94859
Mass of right ovary	0.624998	2.94859
Mass of shoulder region	0.624998	2.94859
Mass of skin of right upper limb	0.624998	2.94859
Mechanical complication due to breast prosthesis	0.624998	2.94859
Menometrorrhagia	0.624998	2.94859
Microscopic colitis	0.624998	2.94859
Middle ear conductive hearing loss	0.624998	2.94859
Migraine with persistent visual aura	0.624998	2.94859
Mild nonproliferative retinopathy of left eye due to diabetes mellitus type 2	0.624998	2.94859
Mixed rhinitis	0.624998	2.94859
Morphea	0.624998	2.94859
Multi-infarct dementia with depression	0.624998	2.94859
Myeloid sarcoma	0.624998	2.94859
Myogenic ptosis of right eye	0.624998	2.94859
Neoplasm and/or hamartoma	0.624998	2.94859
Neoplasm of uncertain behavior of central nervous system	0.624998	2.94859
Neoplasm of uncertain behavior of cerebral meninges	0.624998	2.94859
Neoplasm of uncertain behavior of parotid gland	0.624998	2.94859
Neoplasm of uncertain behavior of skin of shoulder	0.624998	2.94859
Obstructed incisional ventral hernia	0.624998	2.94859
Obstructive sleep apnea of adult	0.624998	2.94859
Open fracture of shaft of tibia	0.624998	2.94859
Open wound of forearm with complication	0.624998	2.94859
Open wound of lateral abdominal wall with complication	0.624998	2.94859
Open wound of left hand	0.624998	2.94859
Open wound of toe(s) with damage to nail	0.624998	2.94859
Osteoarthritis of right subtalar joint	0.624998	2.94859
Otitis externa of right ear	0.624998	2.94859
Otorrhea of left ear	0.624998	2.94859
Pain in axilla	0.624998	2.94859
Pain in femur	0.624998	2.94859
Paronychia of finger of left hand	0.624998	2.94859
Paroxysmal hemicrania	0.624998	2.94859
Partially obstructed airway	0.624998	2.94859
Patellofemoral syndrome of left knee	0.624998	2.94859
Perforation of small intestine	0.624998	2.94859
Peripheral muscle fatigue	0.624998	2.94859
Peripheral T-cell lymphoma of axillary lymph node	0.624998	2.94859
Placenta previa with hemorrhage - not delivered	0.624998	2.94859
Poisoning caused by acetaminophen	0.624998	2.94859
Poisoning caused by metal and metal compound	0.624998	2.94859
Polyp of duodenum	0.624998	2.94859
Post-acute COVID-19	0.624998	2.94859
Preterm labor without delivery	0.624998	2.94859
Primary adenocarcinoma of digestive organ	0.624998	2.94859
Primary adenocarcinoma of peritoneum	0.624998	2.94859
Primary malignant neoplasm of choroid	0.624998	2.94859
Primary malignant neoplasm of fundus of stomach	0.624998	2.94859
Primary mediastinal (thymic) large B-cell lymphoma	0.624998	2.94859
Problem, abnormal examination	0.624998	2.94859
Progressive multifocal leukoencephalopathy	0.624998	2.94859
Prothrombin G20210A mutation	0.624998	2.94859
Prurigo simplex	0.624998	2.94859
Pseudofolliculitis barbae	0.624998	2.94859
Psoriasiform dermatitis	0.624998	2.94859
Pulmonary aspiration of fluid	0.624998	2.94859
Pulmonary nocardiosis	0.624998	2.94859
Radial neuropathy	0.624998	2.94859
Recurrent acute otitis media	0.624998	2.94859
Recurrent squamous cell carcinoma	0.624998	2.94859
Red color	0.624998	2.94859
Respiratory tract congestion	0.624998	2.94859
Retained dental root	0.624998	2.94859
Retinal detachment with multiple breaks	0.624998	2.94859
Retinal operculated tear	0.624998	2.94859
Retinopathy due to secondary diabetes mellitus	0.624998	2.94859
Right cervical root neuropathy	0.624998	2.94859
Rupture of right Achilles tendon	0.624998	2.94859
Secondary osteoporosis	0.624998	2.94859
Segmental autonomic dysfunction	0.624998	2.94859
Sensory integration disorder	0.624998	2.94859
Serology: false positive	0.624998	2.94859
Serum alkaline phosphatase raised	0.624998	2.94859
Severe asthma	0.624998	2.94859
Short cervical length in pregnancy	0.624998	2.94859
Skin plaque	0.624998	2.94859
Skull finding	0.624998	2.94859
Sprain of left wrist	0.624998	2.94859
Stiffness of left ankle	0.624998	2.94859
Stiffness of left knee	0.624998	2.94859
Strain of muscle of hip	0.624998	2.94859
Straining on urination due to benign prostatic hypertrophy	0.624998	2.94859
Stress fracture of neck of femur	0.624998	2.94859
Sudden idiopathic hearing loss	0.624998	2.94859
Superficial injuries involving multiple body regions	0.624998	2.94859
Synovitis of joint of foot	0.624998	2.94859
Tendinitis of foot	0.624998	2.94859
Tendinitis of left posterior tibial tendon	0.624998	2.94859
Thoracic back sprain	0.624998	2.94859
Thrombosis of atrium, auricular appendage, and ventricle due to and following acute myocardial infarction	0.624998	2.94859
Thrombosis of left middle cerebral artery	0.624998	2.94859
Thymoma	0.624998	2.94859
Tibialis posterior tendinitis	0.624998	2.94859
Transient insomnia	0.624998	2.94859
Trigeminal autonomic cephalalgia	0.624998	2.94859
Tympanosclerosis	0.624998	2.94859
Type 1 diabetes mellitus well controlled	0.624998	2.94859
Uncontrollable vomiting	0.624998	2.94859
Upset stomach	0.624998	2.94859
Uterine adenomyosis	0.624998	2.94859
Uterine cervix finding	0.624998	2.94859
Vaginal mass	0.624998	2.94859
Vesicoureteral reflux without reflux nephropathy	0.624998	2.94859
Vesicular eruption	0.624998	2.94859
Villonodular synovitis of the shoulder region	0.624998	2.94859
Vitreoretinal adhesion	0.624998	2.94859
Yaws	0.624998	2.94859
Acute abdominal pain	0.62537	1.14184
Hearing problem	0.62537	1.14184
Watery eye	0.62537	1.14184
Age-related cognitive decline	0.625975	0.763966
Chronic deep venous thrombosis of upper extremity	0.625975	0.763966
Complication due to Crohn's disease	0.625975	0.763966
Deep venous thrombosis of left lower extremity	0.625975	0.763966
Dislocation of joint	0.625975	0.763966
Dysphasia as late effect of cerebrovascular disease	0.625975	0.763966
Infectious diarrheal disease	0.625975	0.763966
Infectious mononucleosis	0.625975	0.763966
Malignant meningitis	0.625975	0.763966
Non-autoimmune hemolytic anemia	0.625975	0.763966
Primary malignant neoplasm of maxillary sinus	0.625975	0.763966
Rigor	0.625975	0.763966
Small cell carcinoma of lung	0.625975	0.763966
Thrombosis of vein of trunk	0.625975	0.763966
Toxic diffuse goiter with no crisis	0.625975	0.763966
Vitamin K deficiency	0.625975	0.763966
Spondylolysis	0.627081	1.21445
Alcohol intoxication	0.627384	0.872743
Delayed union of fracture	0.627384	0.872743
Edema of foot	0.627384	0.872743
Basal cell carcinoma of neck	0.629049	1.40426
Bilateral myogenic ptosis of eyes	0.629049	1.40426
Chronic inflammatory demyelinating polyradiculoneuropathy	0.629049	1.40426
Closed fracture of tibia AND fibula	0.629049	1.40426
Gluteal tendinitis	0.629049	1.40426
Herniated urinary bladder	0.629049	1.40426
High grade squamous intraepithelial lesion on anal Papanicolaou smear	0.629049	1.40426
Interferon gamma assay positive	0.629049	1.40426
Neurofibroma	0.629049	1.40426
Optic disc edema	0.629049	1.40426
Osteoarthritis of joint of left shoulder region	0.629049	1.40426
Peripheral enthesopathy	0.629049	1.40426
Plasmacytoma	0.629049	1.40426
Prolapse of vaginal vault after hysterectomy	0.629049	1.40426
Pyogenic granuloma of skin	0.629049	1.40426
Radicular syndrome of lower limbs	0.629049	1.40426
Stented coronary artery	0.629049	1.40426
Subcortical hemorrhage	0.629049	1.40426
Therapeutic opioid induced constipation	0.629049	1.40426
Urine looks dark	0.629049	1.40426
Winter itch	0.629049	1.40426
Bacteremia due to Staphylococcus aureus	0.632805	0.841749
Disorders of musculoskeletal implants and repairs	0.632805	0.841749
Gastrointestinal complication	0.634027	0.929205
Corneal ulcer	0.635806	1.20159
Disorder of lumbar disc	0.635806	1.20159
Neoplasm of uncertain behavior of bladder	0.635806	1.20159
Nevus of choroid	0.635806	1.20159
Dissection of aorta	0.636964	0.878479
Nephrosclerosis	0.636964	0.878479
Gout	0.639434	1.04009
Heart failure with reduced ejection fraction	0.639935	1.12784
Disorder of autonomic nervous system	0.641002	0.848123
Primary malignant neoplasm of trunk	0.641002	0.848123
Liver mass	0.641486	0.881126
Adrenal mass	0.643947	1.19009
Congenital anomaly of intestinal tract	0.643947	1.19009
Finding of vision of eye	0.643947	1.19009
Postablative hypothyroidism	0.643947	1.19009
Disturbance in sleep behavior	0.64417	1.07171
Borderline personality disorder	0.644656	0.785789
Carcinoma in situ of skin of ear	0.644656	0.785789
Closed fracture of orbital floor (blow-out)	0.644656	0.785789
Closed traumatic subdural hemorrhage	0.644656	0.785789
Lesion of tongue	0.644656	0.785789
Limbal stem cell deficiency	0.644656	0.785789
Malignant melanoma of skin of scalp	0.644656	0.785789
Malignant tumor of bladder neck	0.644656	0.785789
Multiple cranial nerve palsy	0.644656	0.785789
Open wound of foot, excluding toe(s)	0.644656	0.785789
Sepsis caused by methicillin susceptible Staphylococcus aureus	0.644656	0.785789
Sepsis due to methicillin-sensitive Staphylococcus aureus	0.644656	0.785789
Diffuse non-Hodgkin's lymphoma, large cell (clinical)	0.645843	0.88364
Sepsis due to methicillin resistant Staphylococcus aureus	0.645843	0.88364
Disorder of teeth AND/OR supporting structures	0.646277	0.926397
Acute systolic heart failure	0.647277	1.07836
Abnormal renal function	0.647596	1.3516
Closed fracture of triquetral bone of wrist	0.647596	1.3516
Fracture of tooth	0.647596	1.3516
Hip joint finding	0.647596	1.3516
Lesion of radial nerve	0.647596	1.3516
Macular retinal edema	0.647596	1.3516
Meibomianitis	0.647596	1.3516
Nasal sinus problem	0.647596	1.3516
Pulmonary hypertension due to left heart disease	0.647596	1.3516
Respiratory obstruction	0.647596	1.3516
Impairment of balance	0.648121	0.927007
Anal fistula	0.648674	0.853942
Cellulitis and abscess of buttock	0.648674	0.853942
Hereditary thrombophilia	0.648674	0.853942
Radiation-induced disorder	0.648674	0.853942
Occult blood in stools	0.648703	1.04973
Angle-closure glaucoma	0.648752	1.1198
Pain in bilateral legs	0.650657	1.10218
Abnormal glucose level	0.651444	0.961952
Congenital insufficiency of aortic valve	0.651565	1.17974
Disorder of pulmonary circulation	0.651565	1.17974
Laceration of finger	0.651565	1.17974
Permanent atrial fibrillation	0.651565	1.17974
Systolic murmur	0.651565	1.17974
External hemorrhoids	0.653515	1.06652
Precipitous drop in hematocrit	0.654101	0.88831
Asthma	0.654237	1.02721
Insulin treated type 2 diabetes mellitus	0.655519	0.92135
Carcinoma of bladder	0.655875	0.859276
Intracranial injury with loss of consciousness	0.655875	0.859276
Multiple congenital cysts of kidney	0.655875	0.859276
Asthma-chronic obstructive pulmonary disease overlap syndrome	0.657022	0.94333
Malignant tumor of ovary	0.657966	0.922263
Paralytic syndrome on one side of the body as late effect of cerebrovascular accident	0.657966	0.922263
Compression fracture of lumbar spine	0.658019	0.890482
Imaging of musculoskeletal system abnormal	0.658535	1.06382
Disorder of kidney due to diabetes mellitus	0.658612	0.930401
Acute angle-closure glaucoma	0.658714	1.17038
Chest pain on breathing	0.658714	1.17038
Rest pain	0.658714	1.17038
Slowing of urinary stream	0.658714	1.17038
Superficial injury of lower limb	0.658714	1.17038
Dependence on respirator	0.660028	0.947049
Disorder of biliary tract	0.660046	1.04987
Autistic disorder	0.660791	0.803644
Chronic gouty arthritis	0.660791	0.803644
Chronic ulcer of ankle	0.660791	0.803644
Closed fracture of second cervical vertebra	0.660791	0.803644
Hemarthrosis	0.660791	0.803644
Hypertensive heart AND chronic kidney disease stage 5	0.660791	0.803644
Malignant tumor of large intestine	0.660791	0.803644
Necrotizing fasciitis	0.660791	0.803644
Renal agenesis and dysgenesis	0.660791	0.803644
Squamous cell carcinoma of tongue	0.660791	0.803644
Superficial keratitis	0.660791	0.803644
Tachycardia-bradycardia	0.660791	0.803644
Thrombosis of vein of lower limb	0.660791	0.803644
Urinary tract infection caused by Escherichia coli	0.660791	0.803644
Preinfarction syndrome	0.660954	0.95288
Malignant neoplasm of cerebrum (excluding lobes and ventricles)	0.662651	0.864183
Secondary malignant neoplasm of vertebral column	0.662651	0.864183
Bowel problem	0.663093	1.09274
Acquired deformity of lower leg	0.663613	1.31064
Benign neoplasm of kidney	0.663613	1.31064
Bilateral primary open angle glaucoma	0.663613	1.31064
Blepharochalasis	0.663613	1.31064
Cholesteatoma	0.663613	1.31064
Conductive hearing loss of right ear	0.663613	1.31064
Conjunctival edema	0.663613	1.31064
Contusion of upper arm	0.663613	1.31064
Fractured nasal bones	0.663613	1.31064
Malignant tumor of anal canal	0.663613	1.31064
Mass of colon	0.663613	1.31064
Occlusion and stenosis of middle cerebral artery	0.663613	1.31064
Psychogenic polydipsia	0.663613	1.31064
Somatization disorder	0.663613	1.31064
Thoracic radiculopathy	0.663613	1.31064
Urine cytology abnormal	0.663613	1.31064
Wear of articular bearing surface of prosthetic joint	0.663613	1.31064
Nonsenile cataract	0.664124	0.945005
Carcinoma of prostate	0.665442	1.16186
Congenital anomaly of skin	0.665442	1.16186
Sarcoidosis	0.665442	1.16186
Secondary malignant neoplasm of left lung	0.665442	1.16186
Severe recurrent major depression without psychotic features	0.665442	1.16186
Cervical spondylosis without myelopathy	0.667567	1.03772
Multiple joint pain	0.667953	1.05891
Tracheostomy present	0.668243	1.10312
Acute vascular insufficiency of intestine	0.669042	0.868713
Dissection of thoracic aorta	0.669042	0.868713
Nystagmus	0.669042	0.868713
Arthropathy	0.669488	1.03622
Soft tissue lesion of shoulder region	0.670189	1.05777
Abnormal findings on diagnostic imaging of urinary organs	0.671766	1.10026
Rheumatic disease of mitral AND aortic valves	0.671786	1.15409
Pericardial effusion - noninflammatory	0.67214	1.0862
Finding of head and neck region	0.673322	0.960514
Abscess of upper limb	0.674912	0.818522
Difficult intubation	0.674912	0.818522
Frail elderly	0.674912	0.818522
Kaposi's sarcoma (clinical)	0.674912	0.818522
Lymphosarcoma and reticulosarcoma	0.674912	0.818522
Malignant carcinoid tumor	0.674912	0.818522
Malignant melanoma of head and neck	0.674912	0.818522
Neoplasm of lymph nodes of upper limb	0.674912	0.818522
Polyp of vocal cord or larynx	0.674912	0.818522
System disorder of the nervous system	0.674912	0.818522
Type 2 diabetes mellitus with peripheral angiopathy	0.674912	0.818522
Ankylosing spondylitis	0.675083	0.872906
Closed fracture of nasal bones	0.675083	0.872906
Disorder of eye movements	0.675083	0.872906
Thoracoabdominal aortic aneurysm	0.675083	0.872906
Tricuspid valve regurgitation	0.675083	0.872906
Primary malignant neoplasm of lower lobe, bronchus or lung	0.67518	1.09753
Cellulitis of digit	0.677628	1.27787
Chronic liver disease	0.677628	1.27787
Congenital stenosis of aortic valve	0.677628	1.27787
Disorder of digit	0.677628	1.27787
Disorder of orbit proper	0.677628	1.27787
Hearing loss in left ear	0.677628	1.27787
Liver enzymes abnormal	0.677628	1.27787
Muscle spasm of cervical muscle of neck	0.677628	1.27787
Appendicitis	0.677783	1.14696
Emotional problems	0.677783	1.14696
Mild nonproliferative retinopathy due to diabetes mellitus	0.677783	1.14696
Retinal hemorrhage	0.677783	1.14696
Lymphadenopathy	0.677855	0.964849
Accidental poisoning	0.679025	0.901648
Finding of lower limb	0.679025	0.901648
Hyperbilirubinemia	0.680805	0.8768
Lumbar post-laminectomy syndrome	0.680805	0.8768
Thrombophlebitis	0.680805	0.8768
Chill	0.681699	1.09244
Disorder of pharynx	0.682164	0.903249
Epigastric pain	0.682857	0.967953
Abnormal reflex	0.683464	1.14041
Physical stress	0.683464	1.14041
Abnormal quantity of physiologic substance	0.684748	0.654954
Abrasion and/or friction burn of trunk without infection	0.684748	0.654954
Abscess of oral soft tissue	0.684748	0.654954
Accidental poisoning by methadone	0.684748	0.654954
Acontractile detrusor	0.684748	0.654954
Acquired deformity of toe of right foot	0.684748	0.654954
Agranulocytosis	0.684748	0.654954
Allergic disorder	0.684748	0.654954
Alloimmune thrombocytopenia	0.684748	0.654954
Anaphylactic shock	0.684748	0.654954
Anaphylaxis due to substance	0.684748	0.654954
Anomaly of jaw size	0.684748	0.654954
Arthritis of temporomandibular joint	0.684748	0.654954
AV junctional rhythm	0.684748	0.654954
Back problem	0.684748	0.654954
Behavior problem of childhood and adolescence	0.684748	0.654954
Benign neoplasm of peripheral nerves of trunk	0.684748	0.654954
Benign neoplasm of skull and facial bones	0.684748	0.654954
Bilateral foot drop	0.684748	0.654954
Bilateral headache	0.684748	0.654954
Bilateral proliferative retinopathy due to diabetes mellitus type 2	0.684748	0.654954
Biliuria	0.684748	0.654954
Blood pressure alteration	0.684748	0.654954
Breast composition	0.684748	0.654954
Breast infection	0.684748	0.654954
Burst fracture of lumbar vertebra	0.684748	0.654954
Burst fracture of thoracic vertebra	0.684748	0.654954
Calcium oxalate calculus of kidney	0.684748	0.654954
Carcinoid tumor of lung	0.684748	0.654954
Caregiver stress syndrome	0.684748	0.654954
Cellulitis of left foot	0.684748	0.654954
Cerebellar stroke	0.684748	0.654954
Chronic cluster headache	0.684748	0.654954
Chronic gastrointestinal hemorrhage	0.684748	0.654954
Chronic hyponatremia	0.684748	0.654954
Chronic kidney disease stage 4 due to hypertension	0.684748	0.654954
Chronic persistent hepatitis	0.684748	0.654954
Chronic pulmonary radiation disease	0.684748	0.654954
Cleft palate with cleft lip	0.684748	0.654954
Closed fracture of base of metacarpal bone other than first metacarpal	0.684748	0.654954
Closed fracture of distal phalanx of little finger	0.684748	0.654954
Closed fracture of head of humerus	0.684748	0.654954
Closed fracture of neck of metacarpal bone	0.684748	0.654954
Closed fracture of proximal left humerus	0.684748	0.654954
Closed fracture thoracic vertebra, burst	0.684748	0.654954
Complement deficiency disease	0.684748	0.654954
Computed tomography of brain abnormal	0.684748	0.654954
Congenital anomaly of diaphragm	0.684748	0.654954
Congenital anomaly of pharynx	0.684748	0.654954
Congenital chorioretinal degeneration	0.684748	0.654954
Contact dermatitis due to solvents	0.684748	0.654954
Contusion of globe of eye	0.684748	0.654954
Cryoglobulinemia	0.684748	0.654954
Cutaneous/peripheral T-cell lymphoma	0.684748	0.654954
Cyst of jaw	0.684748	0.654954
Cystic fibrosis without meconium ileus	0.684748	0.654954
Cytomegaloviral retinitis	0.684748	0.654954
Decreased immunoglobulin	0.684748	0.654954
Deformity of lumbar spine	0.684748	0.654954
Delayed gastric emptying	0.684748	0.654954
Dependence on biphasic positive airway pressure ventilation	0.684748	0.654954
Detachment of left retina co-occurrent with retinal defect	0.684748	0.654954
Dilated pupil	0.684748	0.654954
Disorder of pelvic region of trunk	0.684748	0.654954
Disorder of surgical arteriovenous fistula	0.684748	0.654954
Disorder of uveal tract	0.684748	0.654954
Drug-related alopecia	0.684748	0.654954
Echoencephalogram abnormal	0.684748	0.654954
Encephalomalacia	0.684748	0.654954
Epididymitis with abscess	0.684748	0.654954
Erythema nodosum	0.684748	0.654954
Erythroderma neonatorum	0.684748	0.654954
Femoral neuropathy	0.684748	0.654954
Finding of elbow joint	0.684748	0.654954
Finding of sensation of bladder	0.684748	0.654954
Fistula of bile duct	0.684748	0.654954
Food anaphylaxis	0.684748	0.654954
Fracture of distal phalanx of finger	0.684748	0.654954
Fracture of orbit	0.684748	0.654954
Fracture of vertebral column without spinal cord injury	0.684748	0.654954
Gastric ulcer with perforation	0.684748	0.654954
General physical finding	0.684748	0.654954
Headache following lumbar puncture	0.684748	0.654954
Helicobacter test finding	0.684748	0.654954
Hematoma of abdominal wall	0.684748	0.654954
Hemorrhage of left vitreous body	0.684748	0.654954
Hodgkin's disease, mixed cellularity (clinical)	0.684748	0.654954
Hormone increase	0.684748	0.654954
Hypertrophy of adenoids	0.684748	0.654954
Iatrogenic Cushing's disease	0.684748	0.654954
Idiopathic chronic pancreatitis	0.684748	0.654954
IgG myeloma	0.684748	0.654954
Iliac artery occlusion	0.684748	0.654954
Immunoglobulin A vasculitis	0.684748	0.654954
Infected hand	0.684748	0.654954
Infection of skin and/or subcutaneous tissue	0.684748	0.654954
Infectious agent in bloodstream	0.684748	0.654954
Inflamed joint	0.684748	0.654954
Injury of pelvic organ	0.684748	0.654954
Injury of ureter	0.684748	0.654954
Intracranial meningioma	0.684748	0.654954
Intrauterine synechiae	0.684748	0.654954
Ischemic finger	0.684748	0.654954
Kashin-Bek disease	0.684748	0.654954
Klippel-Feil sequence	0.684748	0.654954
Laceration of foot	0.684748	0.654954
Late effect of fracture of cervical vertebra	0.684748	0.654954
Late effect of traumatic injury to brain	0.684748	0.654954
Laxity of ligament	0.684748	0.654954
Learning difficulties	0.684748	0.654954
Lesion of gingivae	0.684748	0.654954
Level of consciousness - finding	0.684748	0.654954
Lipomatosis	0.684748	0.654954
Loosening of musculoskeletal implant	0.684748	0.654954
Malignant lymphoma of spleen	0.684748	0.654954
Malignant melanoma of hip	0.684748	0.654954
Malignant neoplasm, overlapping lesion of cervix uteri	0.684748	0.654954
Malignant tumor of eyelid	0.684748	0.654954
Malignant tumor of posterior wall of oropharynx	0.684748	0.654954
Malignant tumor of spinal cord, extramedullary	0.684748	0.654954
Marie's cerebellar ataxia	0.684748	0.654954
Mechanical entropion	0.684748	0.654954
Melanoma in situ of trunk	0.684748	0.654954
Menopausal problem	0.684748	0.654954
Mitochondrial myopathy	0.684748	0.654954
Mixed sensory-motor polyneuropathy	0.684748	0.654954
Moderate risk of primary heart disease	0.684748	0.654954
Morton's metatarsalgia	0.684748	0.654954
Motor neuropathy with multiple conduction block	0.684748	0.654954
Moyamoya disease	0.684748	0.654954
Myelodysplastic syndrome with isolated del(5q)	0.684748	0.654954
Neoplasm of jaw	0.684748	0.654954
Neoplasm of nerve sheath origin	0.684748	0.654954
Occlusion of left branch retinal artery	0.684748	0.654954
Ocular laceration with prolapse AND/OR exposure of intraocular tissue	0.684748	0.654954
Open fracture of ankle	0.684748	0.654954
Open wound of back, uncomplicated	0.684748	0.654954
Open wound of chest wall with complication	0.684748	0.654954
Open wound of ear	0.684748	0.654954
Optic disc hemorrhage	0.684748	0.654954
Orbital hemorrhage	0.684748	0.654954
Osteomalacia secondary to drug	0.684748	0.654954
Pain in penis	0.684748	0.654954
Pain of right upper arm	0.684748	0.654954
Palsy of conjugate gaze	0.684748	0.654954
Papilloma of breast	0.684748	0.654954
Paralytic syndrome as late effect of stroke	0.684748	0.654954
Paronychia of finger of right hand	0.684748	0.654954
Pathological fracture - shoulder	0.684748	0.654954
PF-ILD-progressive fibrosing interstitial lung disease	0.684748	0.654954
Pharynx or nasopharynx edema	0.684748	0.654954
Pheochromocytoma	0.684748	0.654954
Photosensitivity	0.684748	0.654954
Physiological tremor	0.684748	0.654954
Pneumatosis cystoides intestinalis	0.684748	0.654954
Poor posture	0.684748	0.654954
Pressure ulcer of buttock stage 1	0.684748	0.654954
Primary malignant neoplasm of mediastinum	0.684748	0.654954
Pulmonary arterial hypertension associated with portal hypertension	0.684748	0.654954
Pulmonary arteriovenous malformation	0.684748	0.654954
Pupillary disorder	0.684748	0.654954
Reattached finger(s) complication	0.684748	0.654954
Recurrent instability of joint	0.684748	0.654954
Right homonymous hemianopsia	0.684748	0.654954
Secondary malignant neoplasm of female breast	0.684748	0.654954
Senile voice	0.684748	0.654954
Severe pre-eclampsia - delivered	0.684748	0.654954
Sinus headache	0.684748	0.654954
Sleep walking disorder	0.684748	0.654954
Small cell carcinoma of prostate	0.684748	0.654954
Social context finding	0.684748	0.654954
Solar erythema	0.684748	0.654954
Somatic dysfunction	0.684748	0.654954
Speech and language deficit as late effect of cerebrovascular accident	0.684748	0.654954
Spina bifida occulta	0.684748	0.654954
Spondyloarthritis	0.684748	0.654954
Staphylococcal endocarditis	0.684748	0.654954
Stenosis of vertebral foramen	0.684748	0.654954
Steroid acne	0.684748	0.654954
Strain of muscle of lower limb	0.684748	0.654954
Subluxation of patellofemoral joint	0.684748	0.654954
Swallowed foreign body	0.684748	0.654954
Systemic lupus erythematosus-related syndrome	0.684748	0.654954
Testicular hyperfunction	0.684748	0.654954
Thoracic spondylosis	0.684748	0.654954
Throat irritation	0.684748	0.654954
Thrombophlebitis of intracranial venous sinus	0.684748	0.654954
Tinea capitis	0.684748	0.654954
Traumatic dislocation of interphalangeal joint of finger	0.684748	0.654954
Ulcer of cornea of right eye	0.684748	0.654954
Ulnar nerve entrapment	0.684748	0.654954
Ulnar nerve entrapment at wrist	0.684748	0.654954
Uric acid renal calculus	0.684748	0.654954
Viral labyrinthitis	0.684748	0.654954
White matter disease	0.684748	0.654954
Wound hemorrhage	0.684748	0.654954
Wound of abdomen	0.684748	0.654954
Neuropathy due to diabetes mellitus	0.685212	0.904788
Sepsis due to Escherichia coli	0.685212	0.904788
Malignant neoplasm of skin of ear and external auditory canal	0.686235	0.880425
Cor pulmonale	0.687404	0.831111
Dental abscess	0.687404	0.831111
Diseases of mitral and aortic valves	0.687404	0.831111
Dislocation of hip joint	0.687404	0.831111
Empyema	0.687404	0.831111
Herpes zoster with complication	0.687404	0.831111
Poisoning due to chemical substance	0.687404	0.831111
Primary malignant neoplasm of mandible	0.687404	0.831111
Proliferative retinopathy due to type 2 diabetes mellitus	0.687404	0.831111
Transplanted cornea present	0.687404	0.831111
Abrasion and/or friction burn of upper limb without infection	0.687497	1.96562
Abscess of head, except face	0.687497	1.96562
Acquired absence of all teeth	0.687497	1.96562
Acquired hydronephrosis due to ureteropelvic junction obstruction	0.687497	1.96562
Acquired right hallux valgus	0.687497	1.96562
Acquired stenosis of external ear canal	0.687497	1.96562
Amblyopia of left eye	0.687497	1.96562
Amputated right lower limb	0.687497	1.96562
At risk of sexually transmitted infection	0.687497	1.96562
Atypical endometrial hyperplasia	0.687497	1.96562
Atypical squamous cells of undetermined significance on vaginal Papanicolaou smear	0.687497	1.96562
Bacterial overgrowth syndrome	0.687497	1.96562
Basal cell carcinoma - adenoid	0.687497	1.96562
Basal cell carcinoma of anterior chest	0.687497	1.96562
Basilar artery thrombosis	0.687497	1.96562
Benign neoplasm of left adrenal gland	0.687497	1.96562
Benign neoplasm of scrotum	0.687497	1.96562
Blue nevus of skin	0.687497	1.96562
Boutonni√®re deformity	0.687497	1.96562
Breast tenderness	0.687497	1.96562
Cervical intraepithelial neoplasia grade 2	0.687497	1.96562
Chemosis of conjunctiva	0.687497	1.96562
Cholesteatoma of middle ear and mastoid	0.687497	1.96562
Chronic ulcer of thigh	0.687497	1.96562
Closed fracture of left foot	0.687497	1.96562
Closed fracture of upper end of forearm	0.687497	1.96562
Complication of obstetrical surgical wound	0.687497	1.96562
Compression fracture of thoracic vertebra, nontraumatic	0.687497	1.96562
Congenital corneal opacity	0.687497	1.96562
Congenital nystagmus	0.687497	1.96562
CT of head abnormal	0.687497	1.96562
Cyst of right lower eyelid	0.687497	1.96562
Cystoid macular edema of right retina	0.687497	1.96562
Deep venous thrombosis of right lower extremity	0.687497	1.96562
Deformity of foot	0.687497	1.96562
Depressed bipolar I disorder in partial remission	0.687497	1.96562
Difficulty balancing	0.687497	1.96562
Dilatation of renal pelvis	0.687497	1.96562
Disorder of maxillary sinus	0.687497	1.96562
Disorder of skin color	0.687497	1.96562
Diverticulitis of sigmoid colon	0.687497	1.96562
Drug-induced pneumonitis	0.687497	1.96562
Drusen of right macula	0.687497	1.96562
Dupuytrens contracture of bilateral hands	0.687497	1.96562
Dyslipidemia due to type 2 diabetes mellitus	0.687497	1.96562
Endocervical polyp	0.687497	1.96562
Endometriosis of pelvic peritoneum	0.687497	1.96562
Entrapment of left ulnar nerve at elbow	0.687497	1.96562
Extranodal NK/T-cell lymphoma, nasal type	0.687497	1.96562
Finding of finger	0.687497	1.96562
Fracture of radial head	0.687497	1.96562
Gastric reflux	0.687497	1.96562
Generalized rash	0.687497	1.96562
Heel injury	0.687497	1.96562
High risk heterosexual behavior	0.687497	1.96562
Hormone receptor negative neoplasm	0.687497	1.96562
Hydroureteronephrosis	0.687497	1.96562
Hyperosmolar coma due to type 2 diabetes mellitus	0.687497	1.96562
Hyperplastic polyp of large intestine	0.687497	1.96562
Idiopathic urethral stricture	0.687497	1.96562
Ileitis	0.687497	1.96562
Immunodeficiency secondary to chemotherapy	0.687497	1.96562
Infectious disorder of joint	0.687497	1.96562
Injury caused by animal	0.687497	1.96562
Instability of joint of left knee	0.687497	1.96562
Intracranial hypotension	0.687497	1.96562
Intraepidermal squamous carcinoma of hand	0.687497	1.96562
Kwashiorkor	0.687497	1.96562
Laceration of knee	0.687497	1.96562
Laceration of nose	0.687497	1.96562
Left achilles tendonitis	0.687497	1.96562
Lesion of rectum	0.687497	1.96562
Localized osteoporosis - Lequesne	0.687497	1.96562
Loss of taste	0.687497	1.96562
Low back pain co-occurrent with neuralgia of left sciatic nerve	0.687497	1.96562
Lower esophageal ring	0.687497	1.96562
Macular hole of right eye	0.687497	1.96562
Maculopapular eruption	0.687497	1.96562
Malignant bone pain	0.687497	1.96562
Malignant neoplasm of endocrine gland	0.687497	1.96562
Malignant neoplasm of pituitary gland and craniopharyngeal duct	0.687497	1.96562
Malignant tumor of soft palate	0.687497	1.96562
Mass of back	0.687497	1.96562
Maxillary sinusitis	0.687497	1.96562
Metastasis from malignant melanoma of skin	0.687497	1.96562
Migraine variants, not intractable	0.687497	1.96562
Mild intellectual disability	0.687497	1.96562
Mixed sleep apnea	0.687497	1.96562
Muscular dystrophy	0.687497	1.96562
Myelodysplastic/myeloproliferative disease	0.687497	1.96562
Neoplasm of parotid gland	0.687497	1.96562
Neurological pain disorder	0.687497	1.96562
Nocardiosis	0.687497	1.96562
Nondependent opioid abuse in remission	0.687497	1.96562
Occlusion and stenosis of anterior cerebral artery	0.687497	1.96562
Open fracture of neck of femur	0.687497	1.96562
Open wound of hand	0.687497	1.96562
Open wound of jaw	0.687497	1.96562
Open wound of mouth floor	0.687497	1.96562
Open wound of nose without complication	0.687497	1.96562
Open wound of scalp with complication	0.687497	1.96562
Open wound of tongue	0.687497	1.96562
Orchitis	0.687497	1.96562
Panic	0.687497	1.96562
Pectus excavatum	0.687497	1.96562
Philadelphia chromosome positive chronic myelogenous leukemia	0.687497	1.96562
Photopsia	0.687497	1.96562
Phototoxicity	0.687497	1.96562
Plasmacytosis	0.687497	1.96562
Polyneuropathy in collagen vascular disease	0.687497	1.96562
Primary aldosteronism	0.687497	1.96562
Primary malignant neoplasm of duodenum	0.687497	1.96562
Primary malignant neoplasm of ileum	0.687497	1.96562
Protrusio acetabuli of the pelvic region and thigh	0.687497	1.96562
Re-entry ventricular arrhythmia	0.687497	1.96562
Red blood cell count raised	0.687497	1.96562
Saddle embolus of pulmonary artery	0.687497	1.96562
Salmonella infection	0.687497	1.96562
Scapholunate advanced collapse	0.687497	1.96562
Scarring alopecia	0.687497	1.96562
Secondary immune deficiency disorder	0.687497	1.96562
Secondary malignant neoplasm of lymph nodes of neck	0.687497	1.96562
Solar lentiginosis	0.687497	1.96562
Sprain of lateral collateral ligament of knee	0.687497	1.96562
Stab wound	0.687497	1.96562
Superficial injury of elbow, forearm and wrist	0.687497	1.96562
Superior vena cava syndrome	0.687497	1.96562
Sweating	0.687497	1.96562
Swelling of finger joint	0.687497	1.96562
Sympathotonic orthostatic hypotension	0.687497	1.96562
Tenderness of epigastrium	0.687497	1.96562
Thallium stress test abnormal	0.687497	1.96562
Thyrotoxicosis with or without goiter	0.687497	1.96562
Tooth problem	0.687497	1.96562
Tophus	0.687497	1.96562
Ulcer of anus	0.687497	1.96562
Venous lake	0.687497	1.96562
Villonodular synovitis of the lower leg	0.687497	1.96562
Vulvitis	0.687497	1.96562
Incontinence	0.687528	1.04934
Skin ulcer	0.688244	1.07521
Abdominal mass	0.688854	1.13435
Ectropion	0.688854	1.13435
Adenocarcinoma of right lung	0.690026	1.25106
Diarrhea of presumed infectious origin	0.690026	1.25106
Enthesopathy of lower limb	0.690026	1.25106
Intractable nausea and vomiting	0.690026	1.25106
Laceration of lip	0.690026	1.25106
Pain of bilateral upper limbs	0.690026	1.25106
Paresthesia of lower extremity	0.690026	1.25106
Partial recent retinal detachment with single defect	0.690026	1.25106
Sebaceous hyperplasia	0.690026	1.25106
Disorder of hemostatic system	0.690781	1.0856
Spontaneous ecchymosis	0.690781	1.0856
Chronic anemia	0.691397	0.883809
Senile corneal changes	0.691397	0.883809
End stage renal failure on dialysis	0.69293	0.93435
Raynaud's disease	0.693857	0.909062
External hordeolum	0.693977	1.12875
Bronchiectasis	0.69401	1.06135
Osteoarthrosis involving multiple sites but not designated as generalized	0.696313	0.886974
Primary malignant neoplasm of respiratory tract	0.696389	1.06001
Wound dehiscence	0.696584	0.910383
Atopic dermatitis	0.697558	1.05935
Bullous keratopathy	0.698559	0.841901
Closed fracture proximal femur, subtrochanteric	0.698559	0.841901
Disorder of hand	0.698559	0.841901
Infarction of lung due to iatrogenic pulmonary embolism	0.698559	0.841901
Neoplasm of intra-abdominal lymph nodes	0.698559	0.841901
Arterial aneurysm	0.698856	1.12354
Ectasia of thoracic aorta	0.698856	1.12354
Idiopathic scoliosis	0.698856	1.12354
Upper abdominal pain	0.698856	1.12354
Hematopoietic system finding	0.698876	1.06846
Adjustment disorder	0.699707	0.936516
Blepharoconjunctivitis	0.701095	1.22872
Carcinoma in situ of skin of shoulder	0.701095	1.22872
Displacement of intervertebral disc without myelopathy	0.701095	1.22872
Exotropia	0.701095	1.22872
Intrahepatic bile duct carcinoma	0.701095	1.22872
Malignant neoplasm of colon and/or rectum	0.701095	1.22872
Mass of urinary bladder	0.701095	1.22872
Rheumatic heart disease	0.701095	1.22872
Sudden hearing loss	0.701095	1.22872
Malignant tumor of pancreas	0.704348	0.914071
Transient cerebral ischemia	0.704656	0.959214
Coronary arteriosclerosis	0.704735	1.0249
Open wound of lower limb	0.706823	0.931163
Hearing disorder	0.707953	1.11417
Primary malignant neoplasm of lung	0.707953	1.11417
Closed fracture of shaft of tibia	0.708599	0.851252
Dehiscence of internal surgical wound	0.708599	0.851252
Failed renal transplant	0.708599	0.851252
Hemothorax	0.708599	0.851252
Lung involvement associated with another disorder	0.708599	0.851252
Lung transplant rejection	0.708599	0.851252
Right hemiparesis	0.708599	0.851252
Thrombosis of iliac artery	0.708599	0.851252
Closed fracture of one rib	0.709204	1.0906
Neoplasm of uncertain behavior of bone and articular cartilage	0.70976	0.89535
Primary hyperparathyroidism	0.70976	0.89535
Dizziness	0.710444	1.03844
Blister	0.711058	1.20982
Left inguinal hernia	0.711058	1.20982
Recurrent major depression in full remission	0.711058	1.20982
Squamous cell carcinoma in situ	0.711058	1.20982
Victim of other person's behavior	0.711058	1.20982
Mixed anxiety and depressive disorder	0.711544	1.08868
Peripheral circulatory disorder due to type 2 diabetes mellitus	0.711544	1.08868
Precordial pain	0.71262	1.05122
Stasis dermatitis	0.713723	0.933654
Imaging of abdomen abnormal	0.715564	1.0497
Acute deep venous thrombosis of femoral vein	0.716272	1.10597
Metastasis to head and neck lymph node	0.716272	1.10597
Tenosynovitis	0.716272	1.10597
Estrogen receptor negative neoplasm	0.717699	0.859434
Eosinophil count raised	0.717793	0.900158
Primary malignant neoplasm of soft tissues	0.717793	0.900158
Disorder of spinal region	0.71824	1.08331
Generalized anxiety disorder	0.718982	0.94235
Attention deficit hyperactivity disorder, predominantly inattentive type	0.720087	1.19361
Caregiver role strain	0.720087	1.19361
Male urinary stress incontinence	0.720087	1.19361
Ptosis of left upper eyelid	0.720087	1.19361
Acute respiratory distress syndrome	0.723918	1.09873
Stable angina	0.723918	1.09873
Paroxysmal supraventricular tachycardia	0.723957	1.05366
Ptosis of eyelid	0.723957	1.05366
Acute bilateral otitis media	0.724153	0.736813
Acute esophagitis	0.724153	0.736813
Acute myocardial infarction of inferolateral wall	0.724153	0.736813
Acute rheumatic endocarditis	0.724153	0.736813
Adjustment disorder with mixed disturbance of emotions AND conduct	0.724153	0.736813
Alcoholic gastritis	0.724153	0.736813
Anemia due to decreased red cell production	0.724153	0.736813
Anophthalmos	0.724153	0.736813
Arteriovenous fistula thrombosis	0.724153	0.736813
Autonomic neuropathy due to type 1 diabetes mellitus	0.724153	0.736813
Benign neoplasm of ear	0.724153	0.736813
Benign tumor of external ear	0.724153	0.736813
Bilateral keratoconus of corneas	0.724153	0.736813
Carcinoma in situ of lip	0.724153	0.736813
Carcinoma in situ of pharynx	0.724153	0.736813
Cardiovascular sequelae of disorders	0.724153	0.736813
Cellulitis of right foot	0.724153	0.736813
Cervical post-laminectomy syndrome	0.724153	0.736813
Chondrocalcinosis of joint of hand	0.724153	0.736813
Chronic kidney disease due to type 1 diabetes mellitus	0.724153	0.736813
Chronic parametritis and pelvic cellulitis	0.724153	0.736813
Chronic post-traumatic stress disorder	0.724153	0.736813
Chronic rejection of lung transplant	0.724153	0.736813
Closed fracture of base of skull with intracranial hemorrhage	0.724153	0.736813
Closed fracture of distal end of left radius	0.724153	0.736813
Closed supracondylar fracture of femur	0.724153	0.736813
Complication due to Crohn's disease of small and large intestines	0.724153	0.736813
Congenital anomaly of nail	0.724153	0.736813
Cytokine release syndrome	0.724153	0.736813
Degenerative disorder of musculoskeletal system	0.724153	0.736813
Degenerative scoliosis	0.724153	0.736813
Dental restoration present	0.724153	0.736813
Diffuse cervicobrachial syndrome	0.724153	0.736813
Dislocation of metacarpophalangeal joint	0.724153	0.736813
Disorder of lacrimal gland	0.724153	0.736813
Gastroduodenal fistula	0.724153	0.736813
Gastrojejunal ulcer	0.724153	0.736813
Growth hormone deficiency	0.724153	0.736813
Hemicrania continua	0.724153	0.736813
Herpetic ulceration of vulva	0.724153	0.736813
Heteronymous bilateral visual field defects	0.724153	0.736813
Human metapneumovirus infection	0.724153	0.736813
Hypnotic or anxiolytic dependence	0.724153	0.736813
Hypomania	0.724153	0.736813
Idiopathic corneal edema	0.724153	0.736813
Ileal pouchitis	0.724153	0.736813
Implantable cardioverter battery end of life	0.724153	0.736813
Inconclusive mammography finding	0.724153	0.736813
Injury of lumbar spinal cord	0.724153	0.736813
Klatskin's tumor	0.724153	0.736813
Labile systemic arterial hypertension	0.724153	0.736813
Laceration of ear region	0.724153	0.736813
Lesion of left thigh bone	0.724153	0.736813
Localized infection	0.724153	0.736813
Mechanical complication due to coronary bypass graft	0.724153	0.736813
Metastasis to brain of unknown primary	0.724153	0.736813
Mineral deficiency	0.724153	0.736813
Mixed conductive and sensorineural hearing loss of right ear	0.724153	0.736813
Neoplasm of uncertain behavior of skin of neck	0.724153	0.736813
Nodule of liver	0.724153	0.736813
Occlusion of central retinal vein of right eye	0.724153	0.736813
Open wound of back wall of thorax	0.724153	0.736813
Otosclerosis	0.724153	0.736813
Paroxysmal nocturnal dyspnea	0.724153	0.736813
Pelvic injury	0.724153	0.736813
Perianal abscess	0.724153	0.736813
Poisoning by digoxin	0.724153	0.736813
Polycystic kidney disease, infantile type	0.724153	0.736813
Postoperative ileus	0.724153	0.736813
Postprocedural retroperitoneal abscess	0.724153	0.736813
Premature birth of newborn	0.724153	0.736813
Primary malignant neoplasm of female genital organ	0.724153	0.736813
Pruritus caused by drug	0.724153	0.736813
Pseudarthrosis following spinal fusion	0.724153	0.736813
Pulmonary artery stenosis	0.724153	0.736813
Red blood cell finding	0.724153	0.736813
Reticulosarcoma of intra-abdominal lymph nodes	0.724153	0.736813
Rotator cuff tear arthropathy	0.724153	0.736813
Small kidney	0.724153	0.736813
Spinal cord injury without spinal bone injury	0.724153	0.736813
Spinal enthesopathy	0.724153	0.736813
Squamous cell carcinoma of skin of neck	0.724153	0.736813
Superficial laceration	0.724153	0.736813
Tardive dyskinesia	0.724153	0.736813
Traumatic cataract	0.724153	0.736813
Traumatic subcutaneous emphysema	0.724153	0.736813
Undifferentiated somatoform disorder	0.724153	0.736813
Urethral discharge	0.724153	0.736813
Viral respiratory infection	0.724153	0.736813
Edema, generalized	0.724214	0.93724
Pure hypercholesterolemia	0.724577	1.01875
Chest injury	0.725193	0.904462
Otitis media	0.725244	1.05294
Central retinal vein occlusion	0.725996	0.866653
Crohn's disease of large bowel	0.725996	0.866653
Disorder of thoracic spine	0.725996	0.866653
Hydroureter	0.725996	0.866653
Intermittent claudication of right lower limb co-occurrent and due to atherosclerosis	0.725996	0.866653
Intestinal hemorrhage	0.725996	0.866653
Numbness of hand	0.725996	0.866653
Pathologic fracture of bone at site of neoplasm	0.725996	0.866653
Sequelae of cerebral infarction	0.725996	0.866653
Sick sinus syndrome	0.726483	1.07694
Abdominal aortic ectasia	0.726559	1.63803
Abnormal anal Papanicolaou smear	0.726559	1.63803
Acquired bilateral pes planus	0.726559	1.63803
Acute stroke	0.726559	1.63803
Acute suppurative otitis media with spontaneous rupture of ear drum	0.726559	1.63803
Acute transverse myelitis	0.726559	1.63803
Allergic contact dermatitis caused by chemical	0.726559	1.63803
Allergic reaction caused by insect bite and/or insect sting	0.726559	1.63803
Allergic rhinitis due to animal hair and dander	0.726559	1.63803
Anomalies of pancreas	0.726559	1.63803
Basilar artery syndrome	0.726559	1.63803
Benign neoplasm of extrahepatic bile ducts	0.726559	1.63803
Benign neoplasm of lower limb	0.726559	1.63803
Bilateral atherosclerosis of lower limbs with gangrene	0.726559	1.63803
Blind hypertensive eye	0.726559	1.63803
Budd-Chiari syndrome	0.726559	1.63803
Calcinosis	0.726559	1.63803
Carcinoma in situ of urinary system	0.726559	1.63803
Carotid artery syndrome hemispheric	0.726559	1.63803
Cellulitis of oral soft tissues	0.726559	1.63803
Chondrocostal joint sprain	0.726559	1.63803
Chronic proliferative glomerulonephritis	0.726559	1.63803
Congenital myotonia, autosomal dominant form	0.726559	1.63803
Contusion of face	0.726559	1.63803
Discharge from nipple	0.726559	1.63803
Disorder of tympanic membrane	0.726559	1.63803
Disorder related to renal transplantation	0.726559	1.63803
Disorders of initiating and maintaining sleep	0.726559	1.63803
Ectopic beats	0.726559	1.63803
Edema of lower leg	0.726559	1.63803
Epidemic vertigo	0.726559	1.63803
Exercise-induced asthma	0.726559	1.63803
Eye infection	0.726559	1.63803
Female infertility associated with anovulation	0.726559	1.63803
Finger joint stiff	0.726559	1.63803
Fungal pneumonia	0.726559	1.63803
Genetic susceptibility to cancer	0.726559	1.63803
Hemangioma of liver	0.726559	1.63803
Hemifacial spasm	0.726559	1.63803
Hypertensive complication	0.726559	1.63803
Impaired wound healing	0.726559	1.63803
Increased lactic acid level	0.726559	1.63803
Infected seroma after surgical procedure	0.726559	1.63803
Intraepidermal squamous carcinoma of leg	0.726559	1.63803
Lack of energy	0.726559	1.63803
Leakage of bile	0.726559	1.63803
Left atrial enlargement	0.726559	1.63803
Leukoplakia of oral mucosa	0.726559	1.63803
Localized, secondary osteoarthritis of the pelvic region and thigh	0.726559	1.63803
Malocclusion of teeth	0.726559	1.63803
Manifest vertical squint	0.726559	1.63803
Measurement finding	0.726559	1.63803
Melanoma in situ of face	0.726559	1.63803
Metatarsalgia of left foot	0.726559	1.63803
Mild nonproliferative retinopathy due to secondary diabetes mellitus	0.726559	1.63803
Mobitz type I incomplete atrioventricular block	0.726559	1.63803
Multiple injuries	0.726559	1.63803
Necrosis of anatomical site	0.726559	1.63803
Ocular myasthenia	0.726559	1.63803
Oral herpes simplex infection	0.726559	1.63803
Papular eruption	0.726559	1.63803
Pathological fracture - lower leg	0.726559	1.63803
Pre-existing hypertension complicating pregnancy, childbirth and puerperium	0.726559	1.63803
Premature menopause	0.726559	1.63803
Prematurity of infant	0.726559	1.63803
Primary malignant neoplasm of border of tongue	0.726559	1.63803
Primary malignant neoplasm of buccal mucosa	0.726559	1.63803
Primary malignant neoplasm of supraglottis	0.726559	1.63803
Pulmonary actinomycosis	0.726559	1.63803
Reactive arthritis triad	0.726559	1.63803
Right achilles tendonitis	0.726559	1.63803
Rupture of quadriceps tendon	0.726559	1.63803
Senile hemangioma of lip	0.726559	1.63803
Squamous cell carcinoma of larynx	0.726559	1.63803
Steatohepatitis	0.726559	1.63803
Superficial injury of trunk	0.726559	1.63803
Traumatic urethral stricture	0.726559	1.63803
Visual symptoms	0.726559	1.63803
Postoperative seroma	0.728318	1.17957
Simple chronic bronchitis	0.728318	1.17957
Syphilis	0.728318	1.17957
Pain in throat	0.728433	1.07548
Gastric ulcer without hemorrhage AND without perforation	0.730978	1.09229
Prostatitis	0.73204	0.908336
Rhabdomyolysis	0.73204	0.908336
Carcinoma in situ of skin of face	0.733602	0.873069
Osteoporotic fracture of vertebra	0.733602	0.873069
Spontaneous pneumothorax	0.733602	0.873069
Vasovagal syncope	0.733602	0.873069
Aortic valve regurgitation	0.734311	1.08933
Injury of ankle	0.734311	1.08933
Viral disease	0.734598	0.963652
Tinea cruris	0.735277	0.910132
Thoracic and lumbosacral neuritis	0.735583	0.957494
Moderate major depression, single episode	0.735864	1.16728
Postmenopausal osteoporosis	0.735864	1.16728
Hypertensive heart and chronic kidney disease	0.737136	0.941503
Internal hordeolum	0.737523	1.08653
Metabolic syndrome X	0.737523	1.08653
Peritonitis	0.7384	0.911841
Disorder due to type 2 diabetes mellitus	0.7404	0.95656
Acute exacerbation of bronchiectasis	0.740608	0.87881
Acute thrombosis of subclavian vein	0.740608	0.87881
Bone pain	0.740608	0.87881
Chronic osteomyelitis of ankle and/or foot	0.740608	0.87881
Closed fracture of one or more phalanges of hand	0.740608	0.87881
Fibrositis	0.740608	0.87881
Follicular non-Hodgkin's lymphoma	0.740608	0.87881
Non-allergic hypersensitivity to angiotensin-converting enzyme inhibitor	0.740621	1.08387
Unsteady when standing	0.741476	1.05316
Acute cor pulmonale	0.742815	1.15644
Mental alertness - finding	0.742815	1.15644
Secondary malignant neoplasm of trunk	0.742815	1.15644
Swollen ankle region	0.742815	1.15644
Postoperative hypothyroidism	0.74429	1.06415
Malignant tumor of urinary bladder	0.744459	0.957381
Pain in limb	0.744521	0.983177
Pressure ulcer stage 4	0.747088	0.883977
Pseudoarthrosis of spine	0.747088	0.883977
Ulcer of heel	0.747088	0.883977
Disorder of lip	0.747143	0.916514
Finding of urine output	0.747143	0.916514
Thrombus due to any device, implant AND/OR graft	0.747143	0.916514
Paronychia	0.749243	1.1468
Reactive depression (situational)	0.749243	1.1468
Intervertebral disc disorder	0.749296	1.07666
Injury of musculoskeletal system	0.74962	1.03925
Pressure ulcer of sacral region	0.74989	0.945469
Abrasion of trunk	0.751736	0.785926
Accidental poisoning by opiate agonist	0.751736	0.785926
Acquired deformity of thoracic structure	0.751736	0.785926
Amputated big toe	0.751736	0.785926
Anomaly of chromosome pair 21	0.751736	0.785926
Arcus senilis	0.751736	0.785926
Backache with radiation	0.751736	0.785926
Chronic intractable pain	0.751736	0.785926
Closed fracture of fourth cervical vertebra	0.751736	0.785926
Concussion with less than 1 hour loss of consciousness	0.751736	0.785926
Congenital anomaly of integument	0.751736	0.785926
Connective tissue disease overlap syndrome	0.751736	0.785926
Corneal graft failure	0.751736	0.785926
Cyst of vulva	0.751736	0.785926
Decreased urine output	0.751736	0.785926
Discharge from eye	0.751736	0.785926
Discolored urine	0.751736	0.785926
Displacement of internal fixation device	0.751736	0.785926
Endometrium thickened	0.751736	0.785926
Enteric campylobacteriosis	0.751736	0.785926
Esophoria	0.751736	0.785926
Expressive dysphasia	0.751736	0.785926
Gastrojejunal ulcer without hemorrhage AND without perforation	0.751736	0.785926
Hemangioma of intracranial structure	0.751736	0.785926
Hypertrophy of kidney	0.751736	0.785926
Iliotibial band friction syndrome of right knee	0.751736	0.785926
Infectious enteritis	0.751736	0.785926
Injury of buttock	0.751736	0.785926
Injury of kidney without open wound into abdominal cavity	0.751736	0.785926
Irradiation cystitis without hematuria	0.751736	0.785926
Lumbar facet joint pain	0.751736	0.785926
Lytic lesion of bone on X-ray	0.751736	0.785926
Male genital organ vascular diseases	0.751736	0.785926
Malignant neoplasm of anterior wall of urinary bladder	0.751736	0.785926
Malignant tumor of middle third of esophagus	0.751736	0.785926
Malignant tumor of tail of pancreas	0.751736	0.785926
Marginal zone lymphoma	0.751736	0.785926
Metastatic sarcoma	0.751736	0.785926
Mixed conductive and sensorineural hearing loss of left ear	0.751736	0.785926
Mixed dementia	0.751736	0.785926
Monocular exotropia	0.751736	0.785926
MRI of head abnormal	0.751736	0.785926
Neoplasm of spinal cord	0.751736	0.785926
Nondependent cocaine abuse, episodic	0.751736	0.785926
Obstruction co-occurrent and due to bilateral inguinal hernia	0.751736	0.785926
Obstruction of small intestine co-occurrent and due to peritoneal adhesions	0.751736	0.785926
Open wound of neck	0.751736	0.785926
Open wound of upper arm	0.751736	0.785926
Pain at rest of right lower limb co-occurrent and due to atherosclerosis	0.751736	0.785926
Parapsoriasis	0.751736	0.785926
Periodontitis	0.751736	0.785926
Pneumonia caused by Influenza A virus	0.751736	0.785926
Post-surgery back pain	0.751736	0.785926
Primary malignant neoplasm of intrahepatic bile duct	0.751736	0.785926
Primary malignant neoplasm of soft tissues of pelvis	0.751736	0.785926
Primary spontaneous pneumothorax	0.751736	0.785926
Psychoactive substance dependence	0.751736	0.785926
Pulmonary congestion	0.751736	0.785926
Recurrent aspiration pneumonia	0.751736	0.785926
Respiratory tuberculosis	0.751736	0.785926
Rupture of Achilles tendon	0.751736	0.785926
Rupture of artery	0.751736	0.785926
Sepsis due to Streptococcus agalactiae	0.751736	0.785926
Stimulus deprivation amblyopia	0.751736	0.785926
Tendinitis of left rotator cuff	0.751736	0.785926
Traumatic arthropathy of the pelvic region and thigh	0.751736	0.785926
Urine color abnormal	0.751736	0.785926
Vascular calcification	0.751736	0.785926
Vasculitis of the skin	0.751736	0.785926
Essential thrombocythemia	0.752507	0.919296
Second degree atrioventricular block	0.752507	0.919296
Closed fracture of pelvis	0.753106	0.888651
Abrasion of hand	0.753902	1.47424
Abscess of back, except buttock	0.753902	1.47424
Acute appendicitis with localized peritonitis	0.753902	1.47424
Acute gonorrhea of lower genitourinary tract	0.753902	1.47424
Anal pain	0.753902	1.47424
Anemia due to blood loss	0.753902	1.47424
Aneurysm of popliteal artery	0.753902	1.47424
Arthritis of facet joint of lumbar spine	0.753902	1.47424
Benign neoplasm of bladder	0.753902	1.47424
Benign neoplasm of parotid gland	0.753902	1.47424
Benign neoplasm of skin of lip	0.753902	1.47424
Bilateral acquired deformity of feet	0.753902	1.47424
Bilateral eye anatomic narrow angle glaucoma	0.753902	1.47424
Blood gases abnormal	0.753902	1.47424
Bone density finding	0.753902	1.47424
Bundle branch block	0.753902	1.47424
Cervicogenic headache	0.753902	1.47424
Cleft palate	0.753902	1.47424
Congenital brain aplasia	0.753902	1.47424
Contact dermatitis due to detergent	0.753902	1.47424
Disorder of skin of trunk	0.753902	1.47424
Disorder of wrist	0.753902	1.47424
Diverticulum of large intestine without hemorrhage	0.753902	1.47424
Feeling irritable	0.753902	1.47424
Finding of joint of thumb	0.753902	1.47424
Fissure in skin	0.753902	1.47424
Follicular low grade B-cell lymphoma	0.753902	1.47424
Foreign body in skin	0.753902	1.47424
Full blood count abnormal	0.753902	1.47424
Hypermagnesemia	0.753902	1.47424
Hypotony of eye	0.753902	1.47424
Incipient cataract	0.753902	1.47424
Influenza-like symptoms	0.753902	1.47424
Injury of hip and thigh	0.753902	1.47424
Irritable bowel syndrome characterized by constipation	0.753902	1.47424
Labile blood pressure	0.753902	1.47424
Late effects of poliomyelitis	0.753902	1.47424
Left pneumothorax	0.753902	1.47424
Lordosis deformity of spine	0.753902	1.47424
Malignant neoplasm of eye	0.753902	1.47424
Malignant tumor of hypopharynx	0.753902	1.47424
Mass of chest wall	0.753902	1.47424
Metastasis from malignant tumor of pancreas	0.753902	1.47424
Monocytosis	0.753902	1.47424
Neovascularization of choroid of left eye	0.753902	1.47424
Neuroendocrine tumor of pancreas	0.753902	1.47424
Neuropathic arthropathy due to diabetes mellitus	0.753902	1.47424
Optic disc swelling	0.753902	1.47424
Pain and sensation symptom findings	0.753902	1.47424
Parasomnia	0.753902	1.47424
Perforation of right tympanic membrane	0.753902	1.47424
Pigmentary glaucoma	0.753902	1.47424
Postinflammatory skin pigmentation change	0.753902	1.47424
Primary malignant neoplasm of posterior wall of urinary bladder	0.753902	1.47424
Renal pelvis and ureter obstructive defects	0.753902	1.47424
Rheumatic mitral stenosis with regurgitation	0.753902	1.47424
Squamous cell carcinoma of forehead	0.753902	1.47424
Stress ulcer	0.753902	1.47424
Systemic lupus erythematosus with organ/system involvement	0.753902	1.47424
Transsexual	0.753902	1.47424
Traumatic arthropathy-knee	0.753902	1.47424
Traumatic arthropathy of upper extremity	0.753902	1.47424
Ultrasound scan abnormal	0.753902	1.47424
Cachexia	0.75408	1.04594
Functional disorder of bladder	0.755065	0.9206
Bilateral inguinal hernia	0.755213	1.13817
Optic neuritis	0.755213	1.13817
Squamous cell carcinoma of head and neck	0.755213	1.13817
Barrett's esophagus	0.757155	1.07047
Symptom of head and neck region	0.757544	0.921851
B-cell chronic lymphocytic leukemia	0.758714	0.8929
Diverticulitis of colon	0.758714	0.8929
Fracture of pelvis	0.758714	0.8929
Acute on chronic hypercapnic respiratory failure	0.75995	0.923052
Hypercapnic respiratory failure	0.75995	0.923052
Erythema of skin	0.760354	1.05353
Hypernatremia	0.760776	1.13041
Malignant neuroendocrine tumor	0.760776	1.13041
Primary adenocarcinoma of lung	0.760776	1.13041
Tenosynovitis of hand	0.760776	1.13041
Erythema	0.762002	1.06675
Cancer in situ of urinary bladder	0.763956	0.896779
Closed fracture of patella	0.763956	0.896779
Drug-related disorder	0.763956	0.896779
White blood cell disorder	0.764554	0.925314
Cholelithiasis without obstruction	0.765957	0.950129
Drug-induced diabetes mellitus	0.765975	1.12339
Localized scleroderma	0.765975	1.12339
Fracture at wrist and/or hand level	0.766569	1.06332
Viral hepatitis without hepatic coma	0.766758	0.926381
Conjunctivitis	0.767635	0.961745
Abnormality of nail tissue	0.768757	1.06171
Fracture of bone of hip region	0.768757	1.06171
Muscle atrophy	0.768757	1.06171
Herpes zoster	0.769111	0.962004
Anxiety disorder	0.769967	0.978741
Acute heart failure	0.77085	1.117
Aphthous ulcer of mouth	0.77085	1.117
Spinal cord compression	0.770988	0.928399
Left bundle branch block	0.771461	1.0467
Abscess of axilla	0.772424	0.818667
Abscess of eyelid	0.772424	0.818667
Acute generalized peritonitis	0.772424	0.818667
Anemia due to unknown mechanism	0.772424	0.818667
Anemia of renal disease	0.772424	0.818667
Anterior chest wall pain	0.772424	0.818667
Asymptomatic microscopic hematuria	0.772424	0.818667
At risk for aspiration	0.772424	0.818667
Axillary vein thrombosis	0.772424	0.818667
Bone marrow disorder	0.772424	0.818667
Cannabis dependence	0.772424	0.818667
Cerebellar hemorrhage	0.772424	0.818667
Chronic kidney disease mineral and bone disorder	0.772424	0.818667
Chronic left-sided ulcerative colitis	0.772424	0.818667
Chronic nasopharyngitis	0.772424	0.818667
Closed fracture of femur, greater trochanter	0.772424	0.818667
Closed fracture of trochanter of femur	0.772424	0.818667
Clouded consciousness	0.772424	0.818667
Congenital dislocation of hip	0.772424	0.818667
Convalescence after chemotherapy	0.772424	0.818667
Dehiscence of wound of skin	0.772424	0.818667
Disorder of bile duct	0.772424	0.818667
Disorder of carbohydrate absorption	0.772424	0.818667
Furuncle of face	0.772424	0.818667
Furuncle of trunk	0.772424	0.818667
Hematologic neoplasm of uncertain behavior	0.772424	0.818667
High carcinoembryonic antigen level	0.772424	0.818667
Inflammatory disorder of genitourinary system	0.772424	0.818667
Ketoacidosis due to type 2 diabetes mellitus	0.772424	0.818667
Malabsorption syndrome due to intolerance to lactose	0.772424	0.818667
Malignant hypertension	0.772424	0.818667
Mass of nose	0.772424	0.818667
Multiple bruising	0.772424	0.818667
Myelosclerosis with myeloid metaplasia	0.772424	0.818667
Neoplasm of lymph nodes of multiple sites	0.772424	0.818667
Obliterative bronchiolitis	0.772424	0.818667
Occlusion of artery	0.772424	0.818667
Pacemaker battery depletion	0.772424	0.818667
Panacinar emphysema	0.772424	0.818667
Primary malignant neoplasm of anal canal	0.772424	0.818667
Raised Helicobacter pylori antibody	0.772424	0.818667
Right carotid artery occlusion	0.772424	0.818667
Small vessel cerebrovascular disease	0.772424	0.818667
Subclavian steal syndrome	0.772424	0.818667
Acute abdomen	0.77441	1.37596
Acute monocytic/monoblastic leukemia	0.77441	1.37596
Acute otitis externa	0.77441	1.37596
Ankle stiff	0.77441	1.37596
Anxiety disorder due to a general medical condition	0.77441	1.37596
Arthropathy of elbow	0.77441	1.37596
Atypical mycobacterial infection	0.77441	1.37596
Bipolar disorder, most recent episode depression	0.77441	1.37596
Burn of head AND/OR neck	0.77441	1.37596
Carotid artery aneurysm	0.77441	1.37596
Cervical arthritis	0.77441	1.37596
Chronic depression	0.77441	1.37596
Closed fracture of scapula	0.77441	1.37596
Congenital anomaly of eye	0.77441	1.37596
Congenital ichthyosis of skin	0.77441	1.37596
Cyclical vomiting syndrome	0.77441	1.37596
Diffuse non-Hodgkin's lymphoma	0.77441	1.37596
Disorder of bursa	0.77441	1.37596
Elbow fracture	0.77441	1.37596
Eosinophilic esophagitis	0.77441	1.37596
Foreign body granuloma of skin	0.77441	1.37596
Fracture of sacrum	0.77441	1.37596
Hypergammaglobulinemia	0.77441	1.37596
Hyperlipoproteinemia	0.77441	1.37596
Hypertrophic osteoarthropathy	0.77441	1.37596
Infectious colitis	0.77441	1.37596
Infectious gastroenteritis	0.77441	1.37596
Inflammatory disorder of extremity	0.77441	1.37596
Ingestion dermatitis due to food	0.77441	1.37596
Late effects of assault	0.77441	1.37596
Macroglobulinemia	0.77441	1.37596
Oxygen saturation below reference range	0.77441	1.37596
Retinal tear	0.77441	1.37596
Sensorineural hearing loss in left ear	0.77441	1.37596
Skeletal muscle tender	0.77441	1.37596
Social isolation	0.77441	1.37596
Sprain of knee	0.77441	1.37596
Streptococcus pyogenes infection	0.77441	1.37596
Thoracic aortic aneurysm which has ruptured	0.77441	1.37596
Transient neurological symptoms	0.77441	1.37596
Ultrasonography of abdomen abnormal	0.77441	1.37596
Undifferentiated schizophrenia	0.77441	1.37596
Urethral intrinsic sphincter deficiency	0.77441	1.37596
Corneal abrasion	0.775433	1.11117
Acute on chronic systolic heart failure	0.77609	0.963202
Chronic alcoholism in remission	0.777844	0.90663
Peripheral vertigo	0.777844	0.90663
Benign neoplasm of skin of face	0.778063	0.963532
Infection of skin	0.779751	1.10582
Metabolic bone disease	0.779751	1.10582
Normal pressure hydrocephalus	0.779751	1.10582
Spinal stenosis of thoracic region	0.780595	0.948768
Tremor	0.780615	0.963953
Disorder of back	0.780632	1.071
Anasarca	0.781956	0.909428
Imaging of genitourinary system abnormal	0.781956	0.909428
Voice finding	0.782418	1.06946
Loose stool	0.783829	1.10089
Arteriosclerotic vascular disease	0.784064	0.949855
Pain in forearm	0.785137	0.955216
Cerebral embolism	0.785847	0.912026
Pneumonia due to Gram negative bacteria	0.787688	1.09635
Alpha-fetoprotein raised	0.788678	0.842053
ALT (SGPT) level raised	0.788678	0.842053
Band-shaped keratopathy	0.788678	0.842053
Benign secondary hypertension	0.788678	0.842053
Bowel finding	0.788678	0.842053
Chronic disease of respiratory system	0.788678	0.842053
Chronic gastric ulcer	0.788678	0.842053
Chronic postoperative pain	0.788678	0.842053
Closed fracture of base of neck of femur	0.788678	0.842053
Derangement of meniscus	0.788678	0.842053
Derangement of shoulder	0.788678	0.842053
Disorder of sleep-wake cycle	0.788678	0.842053
Effect of exposure to physical force	0.788678	0.842053
Embolism from thrombosis of vein of distal lower extremity	0.788678	0.842053
Finding related to sleep	0.788678	0.842053
Hemiplegia of dominant side as late effect of cerebrovascular disease	0.788678	0.842053
Hydrothorax	0.788678	0.842053
Insomnia with sleep apnea	0.788678	0.842053
Neoplasm of uncertain behavior of ureter	0.788678	0.842053
Pain at rest of left lower limb co-occurrent and due to atherosclerosis	0.788678	0.842053
Peptic ulcer without hemorrhage, without perforation AND without obstruction	0.788678	0.842053
Perforation of esophagus	0.788678	0.842053
Peritoneal adhesions with obstruction	0.788678	0.842053
Pleural fluid = transudate	0.788678	0.842053
Primary central sleep apnea	0.788678	0.842053
Primary malignant neoplasm of soft tissues of abdomen	0.788678	0.842053
Recurrent pneumonia	0.788678	0.842053
Urinary obstruction due to nodular prostate	0.788678	0.842053
Varicella-zoster virus eyelid dermatitis	0.788678	0.842053
Acute osteomyelitis of ankle and/or foot	0.789537	0.914445
Benign hypertension	0.789537	0.914445
Chronic cholecystitis	0.789537	0.914445
Closed fracture of radius	0.789537	0.914445
Acquired acanthosis nigricans	0.790523	1.31044
Acute tonsillitis	0.790523	1.31044
Anticoagulant control - finding	0.790523	1.31044
At increased risk of exposure to Severe acute respiratory syndrome coronavirus 2	0.790523	1.31044
Bilateral degeneration of macula	0.790523	1.31044
Blind right eye, normal vision left eye	0.790523	1.31044
Burn any degree involving less than 10 percent of body surface	0.790523	1.31044
Cardiovascular event risk	0.790523	1.31044
Deformity of upper limb	0.790523	1.31044
Derangement of lateral meniscus	0.790523	1.31044
Disorder of artery of neck	0.790523	1.31044
Dizzy spells	0.790523	1.31044
Fuchs' corneal dystrophy	0.790523	1.31044
Grade A1 albuminuria	0.790523	1.31044
Hematoma of lower limb	0.790523	1.31044
Hematometra	0.790523	1.31044
Malignant tumor of adrenal gland	0.790523	1.31044
Mild aortic valve stenosis	0.790523	1.31044
Monoplegia	0.790523	1.31044
Multiple valve disease	0.790523	1.31044
Noninflammatory disorder of broad ligament	0.790523	1.31044
Noninflammatory disorder of fallopian tube	0.790523	1.31044
Noninflammatory disorder of ovary	0.790523	1.31044
Perichondritis of pinna	0.790523	1.31044
Pituitary mass	0.790523	1.31044
Premature atrial contraction	0.790523	1.31044
Primary malignant neoplasm of floor of mouth	0.790523	1.31044
Primary malignant neoplasm of tonsil	0.790523	1.31044
Primary malignant neoplasm of trigone of urinary bladder	0.790523	1.31044
Pulmonary incompetence, non-rheumatic	0.790523	1.31044
Recurrent hernia of anterior abdominal wall	0.790523	1.31044
Scalding pain on urination	0.790523	1.31044
Squamous cell carcinoma of nose	0.790523	1.31044
Staphylococcal arthritis	0.790523	1.31044
Total urinary incontinence	0.790523	1.31044
Weakness of left hand	0.790523	1.31044
Disorder of upper gastrointestinal tract	0.790613	1.02506
Disorder of eye	0.791348	1.09214
Pulmonary hypertension	0.791635	1.03268
Fracture of humerus	0.793043	0.916702
Obstruction of bile duct	0.794767	1.04219
Joint finding	0.796379	0.918813
Malignant lymphoma of lymph nodes of multiple sites	0.798134	1.0846
Pharyngeal dysphagia	0.798134	1.0846
Impetigo	0.799559	0.920792
Neuroendocrine tumor	0.799559	0.920792
Spontaneous cerebral hemorrhage	0.799565	1.05547
Immune thrombocytopenia	0.801287	1.0812
Mature cataract	0.801287	1.0812
Nasopharyngitis	0.801287	1.0812
Benign neoplasm of orbit	0.801885	0.859592
Chronic glomerulonephritis associated with another disorder	0.801885	0.859592
Chronic interstitial cystitis	0.801885	0.859592
Dystrophy of vulva	0.801885	0.859592
Foot swelling	0.801885	0.859592
Foreign body in esophagus	0.801885	0.859592
Gangrene of left lower limb due to atherosclerosis	0.801885	0.859592
Gynecomastia	0.801885	0.859592
Herpes simplex disciform keratitis	0.801885	0.859592
Hydrocele of testis	0.801885	0.859592
Impaired left ventricular function	0.801885	0.859592
Infection of bone	0.801885	0.859592
Laryngeal spasm	0.801885	0.859592
Late effect of motor vehicle accident	0.801885	0.859592
Malignant tumor of pyloric antrum	0.801885	0.859592
Malignant tumor of unknown origin	0.801885	0.859592
Neoplasm of left kidney	0.801885	0.859592
New daily persistent headache	0.801885	0.859592
Open wound of lower leg with complication	0.801885	0.859592
Phobic disorder	0.801885	0.859592
Pneumonia due to Streptococcus	0.801885	0.859592
Primary malignant neoplasm of gallbladder	0.801885	0.859592
Spermatocele	0.801885	0.859592
Urinary frequency due to benign prostatic hypertrophy	0.801885	0.859592
Cellulitis of abdominal wall	0.803614	1.26364
Cervical intraepithelial neoplasia grade 1	0.803614	1.26364
Cholangiectasis	0.803614	1.26364
Closed fracture of distal phalanx of finger	0.803614	1.26364
Closed fracture of intracapsular section of femur	0.803614	1.26364
Contact dermatitis due to cosmetics	0.803614	1.26364
Intervertebral disc disorder with myelopathy	0.803614	1.26364
Malignant tumor of neck	0.803614	1.26364
Metastatic squamous cell carcinoma	0.803614	1.26364
Mitral and aortic stenosis	0.803614	1.26364
Myeloproliferative disorder	0.803614	1.26364
Neoplasm of uncertain behavior of major salivary gland	0.803614	1.26364
Plasma cell leukemia	0.803614	1.26364
Scoliosis of thoracic spine	0.803614	1.26364
Swelling of lower leg	0.803614	1.26364
Transient visual loss	0.803614	1.26364
First degree atrioventricular block	0.80439	0.967194
Inflammatory disease of liver	0.805765	0.967403
Respiratory symptom	0.806124	1.0505
Bladder neck obstruction	0.807175	1.07505
Sprain of wrist	0.808273	0.92605
Acute prostatitis	0.809929	1.07232
Dermatophytosis	0.810471	0.957452
Generalized abdominal pain	0.81067	0.972922
General finding of observation of patient	0.812079	1.04617
Leukorrhea	0.812568	1.06969
Recurrent major depression	0.812568	1.06969
Acute gastroenteritis	0.812891	0.873232
Catheter related bloodstream infection	0.812891	0.873232
Closed fracture of tibia	0.812891	0.873232
Complex regional pain syndrome of lower limb	0.812891	0.873232
Crohn's disease of colon	0.812891	0.873232
Left bundle branch hemiblock	0.812891	0.873232
Lumbar discitis	0.812891	0.873232
Malignant neoplasm of connective and soft tissue of pelvis	0.812891	0.873232
Noninfectious gastroenteritis	0.812891	0.873232
Cardiogenic shock	0.814312	1.04458
Acute alcoholic intoxication in alcoholism	0.814524	1.22854
At risk of osteoporosis	0.814524	1.22854
Brief loss of consciousness	0.814524	1.22854
Chronic conjunctivitis	0.814524	1.22854
Creatinine level - finding	0.814524	1.22854
Disorder of face	0.814524	1.22854
Generalized visual field constriction	0.814524	1.22854
Hyperopia of left eye	0.814524	1.22854
Knee pyogenic arthritis	0.814524	1.22854
Left ventricular cardiac dysfunction	0.814524	1.22854
Malignant melanoma of scalp and/or neck	0.814524	1.22854
Neurological deficit	0.814524	1.22854
Orbital cellulitis	0.814524	1.22854
Partial obstruction of small bowel	0.814524	1.22854
Prolapsed intervertebral disc without myelopathy	0.814524	1.22854
Recurrent aphthous stomatitis	0.814524	1.22854
Sensory hearing loss	0.814524	1.22854
Orthopnea	0.81594	0.930476
Senile cataract	0.816789	1.02946
Lipoprotein deficiency disorder	0.819872	1.06265
Cardiac arrhythmia	0.821132	1.01379
Cellulitis and abscess of face	0.822123	1.06054
Acute deep venous thrombosis of tibial vein	0.822245	0.884144
Autoimmune hepatitis	0.822245	0.884144
Benign neoplasm of liver and/or biliary ducts	0.822245	0.884144
Closed fracture of acetabulum	0.822245	0.884144
Closed fracture of malar AND/OR maxillary bones	0.822245	0.884144
Dysplasia of vagina	0.822245	0.884144
Injury of abdominal wall	0.822245	0.884144
Left anterior fascicular block	0.822245	0.884144
Localized amyloidosis	0.822245	0.884144
Lower respiratory tract infection	0.822245	0.884144
Malignant tumor of female genital organ	0.822245	0.884144
Mediastinal mass	0.822245	0.884144
Plasma cell neoplasm	0.822245	0.884144
Primary malignant neoplasm of extrahepatic bile duct	0.822245	0.884144
Primary malignant neoplasm of pharynx	0.822245	0.884144
Purulent endophthalmitis	0.822245	0.884144
Right flank pain	0.822245	0.884144
Urethral diverticulum	0.822245	0.884144
Viral meningitis	0.822245	0.884144
Abnormal urination	0.823797	1.20124
Alcohol-induced mood disorder	0.823797	1.20124
Aseptic necrosis of bone of hip	0.823797	1.20124
Bacterial conjunctivitis	0.823797	1.20124
Bladder pain	0.823797	1.20124
Common variable agammaglobulinemia	0.823797	1.20124
Emphysematous bleb of lung	0.823797	1.20124
Hemochromatosis	0.823797	1.20124
Lesion of bone	0.823797	1.20124
Non-cardiac chest pain	0.823797	1.20124
Osteoarthritis of wrist	0.823797	1.20124
Postoperative cardiac complication	0.823797	1.20124
Primary malignant neoplasm of nasal cavity	0.823797	1.20124
Shoulder strain	0.823797	1.20124
Stenosis of lacrimal canaliculi	0.823797	1.20124
Worried well	0.823797	1.20124
Mixed conductive and sensorineural hearing loss, bilateral	0.824864	0.935331
Contusion of finger	0.830324	0.893071
Dysarthria as late effects of cerebrovascular disease	0.830324	0.893071
Personality change	0.830324	0.893071
Polyp of nasal cavity	0.830324	0.893071
Stoma malfunction	0.830324	0.893071
Deep venous thrombosis of lower extremity	0.830766	0.938443
Multiple myeloma in remission	0.830766	0.938443
Acquired musculoskeletal deformity	0.831806	1.1794
After-cataract of left eye	0.831806	1.1794
Carcinoma in situ of uterine cervix	0.831806	1.1794
Closed fracture of fourth lumbar vertebra	0.831806	1.1794
Common cold	0.831806	1.1794
Dysphasia	0.831806	1.1794
Finding of shoulder joint	0.831806	1.1794
Myelitis	0.831806	1.1794
Post cardiac operation functional disturbance	0.831806	1.1794
Schwannoma	0.831806	1.1794
Sprain of cruciate ligament of knee	0.831806	1.1794
Victim, pedestrian in vehicular AND/OR traffic accident	0.831806	1.1794
Scalp laceration	0.832235	1.0515
Senile osteoporosis	0.835372	1.02539
Peritoneal adhesion	0.836092	1.03033
Cellulitis of left upper limb	0.837393	0.90051
Dermatographic urticaria	0.837393	0.90051
Eyelid finding	0.837393	0.90051
Fracture of second lumbar vertebra	0.837393	0.90051
Iliopsoas abscess	0.837393	0.90051
Malignant neoplasm of middle lobe of lung	0.837393	0.90051
Mallet finger	0.837393	0.90051
Occlusion of cerebral artery with stroke	0.837393	0.90051
Peripheral neuropathic pain	0.837393	0.90051
Primary malignant neoplasm of pelvis	0.837393	0.90051
Prostate nodule	0.837393	0.90051
Steroid-induced diabetes	0.837393	0.90051
Taste sense altered	0.837393	0.90051
Transplanted heart present	0.837393	0.90051
Disorder of bilirubin metabolism	0.83778	0.941997
Alveolar hypoventilation	0.838813	1.16153
Blepharitis of bilateral upper eyelids	0.838813	1.16153
Crohn's disease of small AND large intestines	0.838813	1.16153
Cystoid macular edema	0.838813	1.16153
High grade squamous intraepithelial lesion on cervical Papanicolaou smear	0.838813	1.16153
Orchitis and epididymitis	0.838813	1.16153
Post-herpetic neuritis	0.838813	1.16153
Vasculitis	0.838813	1.16153
Disorder of sebaceous gland	0.839027	1.02857
Squamous cell carcinoma of skin of face	0.840975	0.943565
Degenerative disorder of macula	0.843069	0.973667
Adenocarcinoma of stomach	0.843647	0.90681
Carcinoma in situ of colon	0.843647	0.90681
Rheumatic mitral stenosis	0.843647	0.90681
Vitamin B deficiency	0.843741	1.03449
Chronic kidney disease stage 1	0.843874	1.04187
Acquired keratoderma	0.843988	0.945014
Candidal vulvovaginitis	0.843988	0.945014
Heart valve finding	0.843988	0.945014
Incontinence of feces	0.844379	1.03405
Carcinoid tumor	0.845012	1.14663
Chronic ulcer of lower extremity	0.845012	1.14663
Closed fracture of shaft of humerus	0.845012	1.14663
Exercise-induced angina	0.845012	1.14663
Malignant tumor of tonsil	0.845012	1.14663
Neuropathy of lower limb	0.845012	1.14663
Pyrexia of unknown origin	0.845012	1.14663
Vascular myelopathy	0.845012	1.14663
Hyperthyroidism	0.846778	1.0396
Cyst of thyroid	0.84923	0.91221
Diabetic ketoacidosis	0.84923	0.91221
Infection due to Mycobacterium avium-intracellulare group	0.84923	0.91221
Malignant melanoma of skin of upper limb	0.84923	0.91221
Malignant neoplasm of scalp	0.84923	0.91221
Ostium secundum type atrial septal defect	0.84923	0.91221
Varicocele	0.84923	0.91221
Acute renal insufficiency	0.850547	1.13403
Conductive hearing loss of left ear	0.850547	1.13403
Median nerve entrapment	0.850547	1.13403
Menorrhagia	0.850547	1.13403
Disorder of the urinary system	0.851842	0.974578
Atrial flutter	0.852956	0.981853
Astigmatism of right eye	0.854255	0.916889
Celiac disease	0.854255	0.916889
Congenital anomaly of coronary artery	0.854255	0.916889
Edema of extremity	0.854255	0.916889
Fatigue due to treatment	0.854255	0.916889
Febrile transfusion reaction	0.854255	0.916889
Fracture of vertebral column	0.854255	0.916889
Pneumonitis	0.854255	0.916889
Squamous cell carcinoma of skin of trunk	0.854255	0.916889
At risk for infection	0.85447	0.965853
Chronic tension-type headache	0.855529	1.12323
Closed fracture proximal humerus, greater tuberosity	0.855529	1.12323
Disturbance in mood	0.855529	1.12323
Facial palsy	0.855529	1.12323
Prurigo nodularis	0.855529	1.12323
Pulmonary hypertension due to lung disease and/or hypoxia	0.855529	1.12323
Superficial skin ulcer of lower limb	0.855529	1.12323
Chronic kidney disease stage 3	0.856357	0.986502
Malignant neoplasm of body of uterus	0.858809	0.920983
Microbiologic culture positive	0.858809	0.920983
Polyclonal hypergammaglobulinemia	0.858809	0.920983
Protein deficiency disease	0.858809	0.920983
Ulcer of right foot	0.858809	0.920983
Pruritic rash	0.859097	1.02437
Anorectal abscess	0.860043	1.11386
Dysphagia as a late effect of cerebrovascular accident	0.860043	1.11386
Primary coxarthrosis, bilateral	0.860043	1.11386
Disorder of eye due to diabetes mellitus	0.86012	1.04544
Functional disorder of intestine	0.86012	1.04544
Closed fracture of carpal bone	0.862961	0.924595
Disseminated malignancy of unknown primary	0.862961	0.924595
Functional diarrhea	0.862961	0.924595
Injury of trunk	0.862961	0.924595
Late effect of accidental injury	0.862961	0.924595
Macular hole	0.862961	0.924595
Benign neoplasm of thyroid gland	0.864159	1.10566
Bicipital tenosynovitis	0.864159	1.10566
Injury of face	0.864159	1.10566
Painful mouth	0.864159	1.10566
Splenic infarction	0.864159	1.10566
Weakness of left leg	0.864159	1.10566
At risk of deficient food intake	0.866767	0.927806
Infective cystitis	0.866767	0.927806
Prosthetic joint infection	0.866767	0.927806
Neoplasm of digestive system	0.867865	1.03838
Disorder of appendix	0.867932	1.09843
Mediastinal lymphadenopathy	0.867932	1.09843
Pain in thoracic spine	0.868039	1.01902
Pure hyperglyceridemia	0.869337	0.969086
Epiphora due to insufficient drainage	0.870273	0.930677
Pseudarthrosis after fusion or arthrodesis	0.870273	0.930677
Dependence on wheelchair	0.871284	1.03541
Malignant neoplasm of upper lobe, bronchus or lung	0.871284	1.03541
Amblyopia	0.871407	1.09199
Fracture of upper end of humerus	0.871407	1.09199
Closed fracture of femur	0.873515	0.933262
Dermatomyositis	0.873515	0.933262
Disorder of vision	0.873515	0.933262
Diverticulosis of large intestine	0.873515	0.933262
Biventricular congestive heart failure	0.874621	1.08624
Carcinoma in situ	0.874621	1.08624
Closed fracture of foot	0.874621	1.08624
Non-Hodgkin's lymphoma (clinical)	0.875609	0.970325
Closed fracture of lower end of radius AND ulna	0.876526	0.935539
Hypertrophic cardiomyopathy	0.876526	0.935539
Macular retinal cyst	0.876526	0.935539
Problem of jaw	0.876526	0.935539
Abscess	0.877394	1.03034
Pulmonary embolism	0.877528	1.01899
Genitourinary tract hemorrhage	0.877606	1.08106
Hemangioma of intra-abdominal structure	0.877606	1.08106
Sensorineural hearing loss of left ear	0.877606	1.08106
ST segment elevation	0.877606	1.08106
Polyuria	0.879099	0.970984
Major depressive disorder	0.879332	0.937664
Persistent insomnia	0.879332	0.937664
Closed fracture of surgical neck of humerus	0.880387	1.07637
Disorder of salivary gland	0.880387	1.07637
Idiopathic progressive polyneuropathy	0.880387	1.07637
Lumbar sprain	0.880387	1.07637
Pneumonia and influenza	0.880387	1.07637
Adjustment disorder with depressed mood	0.881445	1.02712
Herpes simplex	0.881688	0.971458
Infection of ear	0.881955	0.939604
Prolonged QT interval	0.881955	0.939604
Complete atrioventricular block	0.882082	1.02663
Malignant melanoma of skin of trunk	0.882987	1.07218
Streptococcus agalactiae infection	0.882987	1.07218
Type 2 diabetes mellitus	0.883092	0.990784
Allergic reaction	0.884413	0.941382
Chronic diarrhea	0.884413	0.941382
Malignant neoplasm of skin of upper limb	0.884413	0.941382
Mantoux: negative	0.884413	0.941382
Non-traumatic intracerebral ventricular hemorrhage	0.884413	0.941382
Tinea corporis	0.885425	1.06829
Raised intraocular pressure	0.88627	1.02346
Finding of general observation of eye	0.886725	0.943018
Malignant neoplasm of lip, oral cavity and pharynx	0.886725	0.943018
Skin nodule	0.886725	0.943018
Right upper quadrant pain	0.888683	0.986156
Raynaud's phenomenon	0.888902	0.944527
Accidental injury	0.889875	1.06145
Clear cell carcinoma of kidney	0.889875	1.06145
Malignant ascites	0.889875	1.06145
Macrocytic anemia	0.890959	0.945925
Neoplasm of uncertain behavior of digestive organ	0.891914	1.05842
Obstruction of biliary tree	0.891914	1.05842
Respiratory finding	0.893844	1.05561
Ulcer of esophagus	0.893844	1.05561
Finding relating to psychosocial functioning	0.894752	0.94843
Acute pyelonephritis	0.895674	1.05301
Malignant tumor of head of pancreas	0.897412	1.05058
At risk of disease	0.898174	0.950611
Benign neoplasm of choroid	0.898174	0.950611
Hepatitis B core antibody positive	0.898174	0.950611
Rectal prolapse	0.898174	0.950611
Rheumatic tricuspid valve regurgitation	0.898174	0.950611
Disorder of artery	0.898553	1.02297
Genetic predisposition	0.899067	1.04832
Pruritus of skin	0.899514	0.98868
Decrease in appetite	0.899765	0.951599
Cardiac finding	0.901283	0.952527
Open wound of scalp	0.901283	0.952527
Fever with chills	0.902148	1.04422
Immune system finding	0.902148	1.04422
Malignant neoplasm of uterus	0.902148	1.04422
Chronic kidney disease stage 2	0.902285	1.01994
Disorder of forearm	0.902735	0.9534
Drug-induced immunodeficiency	0.902735	0.9534
Calculus of gallbladder with acute cholecystitis	0.903587	1.04235
Metastasis from malignant tumor of breast	0.903587	1.04235
Arteritis	0.904964	1.0406
Bone necrosis	0.904964	1.0406
Varicose veins of lower extremity with inflammation	0.904964	1.0406
Polyarthropathy	0.905455	0.955001
Non-traumatic subdural hemorrhage	0.907959	0.956432
Scoliosis of lumbar spine	0.907959	0.956432
Adjustment disorder with anxious mood	0.911061	1.03317
Chronic systolic heart failure	0.911146	1.01324
Vulval and/or perineal noninflammatory disorders	0.912146	1.0319
Endocarditis	0.913191	1.0307
Myogenic ptosis	0.915175	1.02847
Fibromyalgia	0.915374	0.960436
Chronic diastolic heart failure	0.915898	0.987528
Atrial fibrillation with rapid ventricular response	0.916117	1.02742
Spontaneous subarachnoid hemorrhage	0.916294	0.960907
Varicose ulcer of lower extremity	0.917911	1.02548
Emotional state finding	0.918766	1.02456
Arthralgia of the upper arm	0.919693	0.962605
Finding of resuscitation status	0.920399	1.02285
Atrial fibrillation and flutter	0.92048	0.962988
Disorder of eye region	0.92048	0.962988
Atrial fibrillation	0.921	1.00501
Contusion of knee	0.921179	1.02204
Blood transfusion finding	0.921244	0.963356
Atrophic condition of skin	0.922673	1.02053
Infective endocarditis	0.927801	0.982384
Carcinoma in situ of breast	0.928416	1.0312
Arteriosclerosis of artery of extremity	0.929521	1.02966
Cholecystitis	0.929978	0.982373
Bed-ridden	0.931087	1.02753
Protein level - finding	0.933799	0.98235
Visual disturbance	0.937257	0.993811
Primary malignant neoplasm of bladder	0.938335	1.01832
Immunosuppression	0.940396	1.01591
Acute exacerbation of chronic obstructive airways disease	0.943132	1.01284
Acute hypercapnic respiratory failure	0.943964	1.01194
Inguinal hernia	0.947814	0.990707
Disorder of respiratory system	0.948436	0.990492
Spinal cord disease	0.949805	0.990028
Disorder of plasma protein metabolism	0.950417	1.01307
Respiratory failure	0.951752	0.989388
Lower urinary tract infectious disease	0.954074	0.988656
Disorder of body system	0.955964	0.988083
Dyslipidemia	0.962184	0.995253
Low back pain	0.962742	0.997079
Cerebral infarction	0.963738	1.0065
Glaucoma	0.969439	0.99601
Dizziness and giddiness	0.979058	1.00171
1+ pitting edema	1	Inf
5,10-Methylenetetrahydrofolate reductase deficiency	1	Inf
Abdominal colic	1	1.96531
Abdominal migraine	1	1.96531
Abdominal organ finding	1	0.982553
Abdominal pain in pregnancy	1	1.31024
Abdominal pulsatile mass	1	1.96531
Abdominal wall pain	1	0.982548
Abduction deformity of foot	1	1.96531
Aberrant premature complexes	1	0.982551
Abnormal beta globulin level	1	Inf
Abnormal breath sounds	1	Inf
Abnormal cardiovascular function	1	0.982553
Abnormal carotid arterial pulse	1	Inf
Abnormal composition of urine	1	0.982553
Abnormal coronary artery course	1	Inf
Abnormal dark adaptation curve	1	Inf
Abnormal defecation	1	Inf
Abnormal ejaculation	1	Inf
Abnormal enzyme level in specimen from female genital organ	1	Inf
Abnormal foot pulse	1	0.982553
Abnormal fourth heart sound S-4	1	Inf
Abnormal glucose tolerance test during pregnancy - baby delivered	1	1.96531
Abnormal hormone level in specimen from female genital organ	1	Inf
Abnormal iron profile	1	Inf
Abnormal large bowel motility	1	Inf
Abnormal male sexual function	1	1.96531
Abnormal plasma viscosity	1	1.96531
Abnormal pregnancy	1	Inf
Abnormal radiologic density, irregular	1	Inf
Abnormal sexual function	1	1.14647
Abnormal umbilical cord	1	Inf
Abnormal visual evoked potential	1	1.96531
Abnormal vocal quality	1	Inf
Abnormality of aortic arch branch	1	Inf
Abnormality of fetal heart	1	Inf
ABO incompatibility reaction	1	0.982553
Abrasion and/or friction burn of face without infection	1	0.982553
Abrasion and/or friction burn of finger, infected	1	Inf
Abrasion and/or friction burn of foot without infection	1	0.982548
Abrasion and/or friction burn of hand without infection	1	Inf
Abrasion and/or friction burn of lower limb, infected	1	0.982551
Abrasion and/or friction burn of multiple sites	1	1.07205
Abrasion and/or friction burn with infection	1	1.47401
Abrasion of ear region	1	0.982553
Abrasion of eye region	1	1.96531
Abrasion of finger	1	Inf
Abrasion of foot	1	0.982551
Abrasion of left ear	1	Inf
Abrasion of left eyelid	1	Inf
Abrasion of left little finger	1	Inf
Abrasion of lower limb	1	1.96531
Abrasion of right ear	1	Inf
Abrasion of skin of left elbow region	1	1.96531
Abrasion of skin of left foot	1	0.982553
Abrasion of skin of lip	1	Inf
Abrasion of skin of right hip region	1	Inf
Abrasion of tooth	1	Inf
Abrasion of upper limb	1	1.47401
Abrasion, buttock	1	Inf
Abrasion, chest wall	1	1.96531
Abrasion, elbow area	1	0.982537
Abrasion, forearm area	1	1.47401
Abrasion, knee	1	1.09185
Abscess in epidural space of thoracic spine	1	0.982553
Abscess of aortic valve	1	0.982553
Abscess of breast	1	1.31024
Abscess of breast, associated with childbirth	1	1.96531
Abscess of bursa of elbow	1	Inf
Abscess of bursa of knee	1	Inf
Abscess of elbow	1	Inf
Abscess of epididymis	1	Inf
Abscess of external ear	1	Inf
Abscess of female pelvis	1	Inf
Abscess of flank	1	Inf
Abscess of forearm	1	0.982553
Abscess of gallbladder	1	Inf
Abscess of groin	1	0.982542
Abscess of intestine co-occurrent and due to chronic ulcerative proctitis	1	Inf
Abscess of intestine co-occurrent and due to Crohn's disease	1	0.982553
Abscess of intestine co-occurrent and due to diverticular disease	1	1.96531
Abscess of left axilla	1	1.96531
Abscess of left forearm	1	Inf
Abscess of left hand	1	0.982553
Abscess of left upper limb	1	1.47401
Abscess of lung and mediastinum	1	0.982553
Abscess of lung with pneumonia	1	0.982548
Abscess of mandible	1	0.982553
Abscess of nasal cavity	1	Inf
Abscess of nose	1	Inf
Abscess of penis	1	Inf
Abscess of perineum	1	0.982548
Abscess of pharynx	1	Inf
Abscess of right foot	1	Inf
Abscess of right lower limb	1	0.982553
Abscess of right thigh	1	Inf
Abscess of salivary gland	1	0.982553
Abscess of scalp	1	0.982548
Abscess of sigmoid colon	1	Inf
Abscess of sigmoid colon co-occurrent and due to diverticulitis	1	0.982553
Abscess of temple region	1	Inf
Abscess of testis	1	Inf
Abscess of tonsil	1	Inf
Abscess of vocal cords	1	Inf
Abscess of vulva	1	1.10551
Absence of breast	1	Inf
Absence of hand	1	Inf
Absence of sensation	1	1.31024
Absolute glaucoma	1	1.96531
Abuse of non-dependence-producing substances	1	0.982553
Accessory nipple	1	Inf
Accidental acetaminophen overdose	1	Inf
Accidental overdose of benzodiazepine	1	0.982553
Accidental poisoning by analgesic	1	0.982548
Accidental poisoning by anticonvulsant	1	Inf
Accidental poisoning by benzodiazepine-based tranquilizer	1	0.982551
Accidental poisoning by cadmium and its compounds	1	Inf
Accidental poisoning by calcium channel blocker	1	Inf
Accidental poisoning by carbamazepine	1	Inf
Accidental poisoning by hydantoin derivative	1	0.982553
Accidental poisoning by isopropyl alcohol	1	Inf
Accidental poisoning caused by amphetamine and amphetamine derivative	1	0.982548
Accidental poisoning caused by metal and metal compound	1	Inf
Accumulation of bile in abdominal cavity	1	Inf
Acetaminophen overdose	1	Inf
Aching pain	1	0.982548
Acidemia	1	0.982553
Acne rosacea, papular type	1	Inf
Acne scar	1	0.982553
Acne varioliformis	1	0.982553
Acneiform drug eruption	1	0.982553
Acquired abnormality of jugular vein	1	0.982553
Acquired auditory processing disorder	1	Inf
Acquired bilateral hallux valgus	1	0.982553
Acquired bronchiectasis	1	Inf
Acquired buried penis	1	Inf
Acquired cavovarus deformity of foot	1	1.47401
Acquired cavus deformity of right foot	1	Inf
Acquired claw hand	1	Inf
Acquired claw toes	1	1.09185
Acquired coagulation factor inhibitor disorder	1	Inf
Acquired coxa valga	1	Inf
Acquired coxa vara	1	0.982553
Acquired deformity of calcaneus	1	Inf
Acquired deformity of finger	1	1.47401
Acquired deformity of hip region	1	0.982545
Acquired deformity of left foot	1	0.982545
Acquired deformity of left hand	1	Inf
Acquired deformity of left upper arm	1	Inf
Acquired deformity of lower limb	1	Inf
Acquired deformity of neck	1	0.982553
Acquired deformity of pelvis	1	1.96531
Acquired deformity of right foot	1	1.17922
Acquired deformity of right hip	1	1.47401
Acquired deformity of right knee	1	Inf
Acquired deformity of the thumb	1	Inf
Acquired deformity of toe of left foot	1	0.982553
Acquired epidermolysis bullosa	1	Inf
Acquired equinovarus - clubfoot	1	1.47401
Acquired genu recurvatum	1	Inf
Acquired hallux varus	1	1.31024
Acquired hammer toe of left foot	1	1.96531
Acquired hammer toe of right foot	1	Inf
Acquired hearing loss	1	Inf
Acquired hemophilia	1	1.96531
Acquired hydronephrosis	1	Inf
Acquired hypofibrinogenemia	1	Inf
Acquired inhibitor of coagulation	1	Inf
Acquired keratosis pilaris	1	Inf
Acquired left equinovarus deformity	1	Inf
Acquired left hallux valgus	1	0.982553
Acquired left hallux varus	1	Inf
Acquired melanocytic nevus	1	Inf
Acquired melanocytic nevus of retina	1	Inf
Acquired obstruction of urinary tract	1	Inf
Acquired pes planus of left foot	1	Inf
Acquired platelet function disorder	1	0.982551
Acquired ptosis of eyelid	1	0.982553
Acquired renal cystic disease	1	0.997597
Acquired right hallux varus	1	Inf
Acquired short Achilles tendon	1	Inf
Acquired stenosis of external ear canal secondary to surgery	1	Inf
Acquired trigger finger of left middle finger	1	Inf
Acquired valgus deformity of limb	1	Inf
Acquired valgus deformity of right knee	1	1.47401
Acquired varus deformity of joint of lower limb	1	Inf
Acquired varus deformity of right knee	1	Inf
Acquired velopharyngeal insufficiency	1	0.982553
Acquired von Willebrand's disease	1	Inf
Acrocyanosis	1	Inf
Acromegaly	1	1.96531
Actinic cheilitis	1	0.982545
Actinomycotic infection	1	0.982537
Active cochlear M√©ni√®re's disease	1	0.982551
Active cochleovestibular M√©ni√®re's disease	1	Inf
Active infantile autism	1	1.96531
Active rickets	1	1.47401
Activity exercise pattern	1	0.982551
Acute alcoholic intoxication in remission, in alcoholism	1	Inf
Acute allergic reaction	1	Inf
Acute and chronic cholecystitis	1	0.982509
Acute and subacute iridocyclitis	1	1.10551
Acute anterior uveitis of bilateral eyes	1	0.982553
Acute bacterial bronchitis	1	0.982553
Acute bronchitis co-occurrent with wheeze	1	Inf
Acute bronchitis due to rhinovirus	1	0.982551
Acute bronchospasm	1	0.982478
Acute cardiac pulmonary edema	1	1.08092
Acute cecitis	1	1.96531
Acute cerebrovascular insufficiency	1	0.982539
Acute cholangitis	1	1.47401
Acute cholecystitis	1	1.0172
Acute cholecystitis due to biliary calculus	1	Inf
Acute cholecystitis without calculus	1	Inf
Acute conjunctivitis of bilateral eyes	1	0.982545
Acute conjunctivitis of left eye	1	0.982551
Acute conjunctivitis of right eye	1	1.96531
Acute cor pulmonale due to septic pulmonary embolism	1	Inf
Acute coronary artery occlusion not resulting in myocardial infarction	1	Inf
Acute dacryocystitis	1	0.982553
Acute deep vein thrombosis of bilateral iliac veins	1	Inf
Acute deep vein thrombosis of left iliac vein	1	0.982551
Acute deep vein thrombosis of right iliac vein	1	Inf
Acute deep venous thrombosis of bilateral tibial veins	1	Inf
Acute deep venous thrombosis of left lower extremity	1	0.982545
Acute deep venous thrombosis of left peroneal vein	1	Inf
Acute deep venous thrombosis of left upper extremity	1	1.96531
Acute deep venous thrombosis of popliteal vein	1	0.9825
Acute deep venous thrombosis of popliteal vein of left leg	1	0.982553
Acute deep venous thrombosis of right internal jugular vein	1	Inf
Acute diarrhea	1	1.09185
Acute drug-induced interstitial lung disorder	1	0.982553
Acute drug-induced renal failure	1	Inf
Acute duodenal ulcer	1	0.982551
Acute duodenal ulcer with hemorrhage AND perforation	1	Inf
Acute effect of ultraviolet radiation on normal skin	1	1.17922
Acute endophthalmitis of left eye	1	0.982553
Acute epididymitis	1	Inf
Acute epiglottitis without obstruction	1	Inf
Acute exacerbation of chronic schizoaffective schizophrenia	1	Inf
Acute exacerbation of chronic schizophrenia	1	0.982553
Acute exacerbation of intrinsic asthma	1	1.47401
Acute febrile mucocutaneous lymph node syndrome	1	0.982551
Acute follicular conjunctivitis	1	0.982537
Acute gangrenous appendicitis	1	Inf
Acute gangrenous appendicitis with perforation AND peritonitis	1	Inf
Acute gastric mucosal erosion	1	Inf
Acute gastric ulcer with hemorrhage and perforation	1	0.982553
Acute gastric ulcer with hemorrhage but without obstruction	1	0.982553
Acute gastric volvulus	1	Inf
Acute gastrointestinal hemorrhage	1	0.982534
Acute generalized exanthematous pustulosis	1	Inf
Acute glomerulonephritis associated with another disorder	1	0.982551
Acute heart disease	1	Inf
Acute hemorrhagic gastritis	1	0.982531
Acute hemorrhagic leukoencephalitis	1	Inf
Acute hepatitis	1	Inf
Acute hepatitis C	1	0.982534
Acute hypernatremia	1	Inf
Acute infarction of spinal cord	1	0.982551
Acute infectious conjunctivitis	1	0.982553
Acute infectious disease	1	Inf
Acute inflammatory demyelinating polyneuropathy	1	0.982553
Acute ischemic colitis	1	Inf
Acute ischemic heart disease	1	0.994241
Acute lichenoid pityriasis	1	Inf
Acute lymphangitis	1	Inf
Acute lymphangitis of right upper limb	1	Inf
Acute lymphoblastic leukemia, transitional pre-B-cell	1	Inf
Acute mastoiditis without complications	1	0.982551
Acute maxillary sinusitis	1	1.02945
Acute mucoid otitis media	1	Inf
Acute myeloid leukemia with maturation, FAB M2	1	Inf
Acute myeloid leukemia with myelodysplasia-related changes	1	0.982553
Acute myocardial infarction of inferior wall involving right ventricle	1	Inf
Acute myocardial infarction of inferoposterior wall	1	0.982551
Acute myocardial infarction of lateral wall	1	1.22836
Acute myocardial infarction of septum	1	Inf
Acute myringitis	1	Inf
Acute nephritis	1	Inf
Acute nontraumatic kidney injury	1	0.982551
Acute nontraumatic subdural hemorrhage	1	Inf
Acute on chronic graft-versus-host disease	1	0.982553
Acute on chronic heart failure co-occurrent with normal ejection fraction	1	0.982537
Acute on chronic hypoxemic and hypercapnic respiratory failure	1	0.982548
Acute on chronic hypoxemic respiratory failure	1	1.00887
Acute osteomyelitis of cervical spine	1	0.982553
Acute osteomyelitis of foot	1	1.96531
Acute osteomyelitis of hand	1	0.982548
Acute osteomyelitis of lower leg	1	0.982551
Acute osteomyelitis of metatarsal	1	Inf
Acute osteomyelitis of multiple sites	1	Inf
Acute osteomyelitis of pelvic region	1	Inf
Acute osteomyelitis of pelvis and femur	1	0.982551
Acute osteomyelitis of shoulder region	1	0.982553
Acute osteomyelitis of tibia	1	Inf
Acute otitis media of left ear with effusion	1	Inf
Acute otitis media with effusion	1	Inf
Acute pain in female pelvis	1	Inf
Acute panmyelosis with myelofibrosis	1	Inf
Acute pansinusitis	1	1.47401
Acute parainfluenza virus bronchitis	1	Inf
Acute parametritis	1	1.96531
Acute paranoid reaction	1	0.982553
Acute paraplegia	1	Inf
Acute pelvic peritonitis	1	Inf
Acute perforated appendicitis	1	0.982548
Acute posterior multifocal placoid pigment epitheliopathy	1	Inf
Acute promyelocytic leukemia, FAB M3	1	0.982551
Acute pulmonary radiation disease	1	0.982553
Acute pyelonephritis with medullary necrosis	1	Inf
Acute reaction to foreign substance accidentally left during a procedure	1	Inf
Acute rejection of renal transplant	1	0.982539
Acute respiratory distress syndrome due to disease caused by Severe acute respiratory syndrome coronavirus 2	1	Inf
Acute retrobulbar neuritis	1	Inf
Acute rhinosinusitis	1	1.96531
Acute salpingo-oophoritis	1	1.96531
Acute severe exacerbation of immunoglobin E-mediated allergic asthma	1	1.96531
Acute severe exacerbation of intrinsic asthma	1	Inf
Acute severe exacerbation of mild persistent asthma	1	Inf
Acute severe exacerbation of severe persistent asthma	1	1.31024
Acute severe refractory exacerbation of asthma	1	0.982551
Acute sphenoidal sinusitis	1	1.14647
Acute suppurative arthritis due to bacteria	1	Inf
Acute suppurative otitis media	1	Inf
Acute tear of lateral meniscus of left knee	1	Inf
Acute tear of medial meniscus of left knee	1	1.96531
Acute thrombosis of superficial vein of left lower extremity	1	0.982553
Acute trigeminal herpes zoster	1	Inf
Acute tubulointerstitial nephritis	1	1.96531
Acute urticaria	1	0.982553
Acute uterine inflammatory disease	1	0.982551
Added respiratory sounds	1	Inf
Addiction	1	0.982548
Adductus deformity of foot	1	0.982553
Adenocarcinoma of anus	1	1.96531
Adenocarcinoma of appendix	1	0.982553
Adenocarcinoma of breast	1	1.31024
Adenocarcinoma of cecum	1	0.982553
Adenocarcinoma of cervix	1	Inf
Adenocarcinoma of ileum	1	Inf
Adenocarcinoma of lung, stage IV	1	1.14647
Adenocarcinoma of uterus	1	Inf
Adenoid cystic carcinoma of salivary gland	1	Inf
Adenoma of lung	1	Inf
Adenomatous goiter	1	Inf
Adenomatous polyp of rectum	1	0.982553
Adenomyoma of gallbladder	1	Inf
Adenosquamous cell carcinoma	1	Inf
Adherent leukoma	1	Inf
Adherent scar	1	Inf
Adhesion of pelvis	1	0.982553
Adhesions of foreskin	1	1.96531
Adhesive capsulitis of right shoulder	1	0.982528
Adhesive middle ear disease	1	0.982553
Adhesive pericarditis	1	1.96531
Adjustment disorder in remission	1	Inf
Adjustment disorder with depressed mood in remission	1	Inf
Adjustment disorder with mixed anxiety and depressed mood	1	1.00492
Adjustment disorder with mixed emotional features	1	0.982553
Adjustment reaction to medical therapy	1	Inf
Adjustment to life threatening illness	1	Inf
Adolescence period	1	Inf
Adolescent - emotional problem	1	Inf
Adolescent idiopathic scoliosis of thoracic spine	1	0.982553
Adolescent idiopathic scoliosis of thoracolumbar spine	1	1.31024
Adrenal adenoma	1	0.982531
Adrenal carcinoma	1	Inf
Adrenal Cushing's syndrome	1	Inf
Adrenal hemorrhage	1	Inf
Adrenal hyperplasia	1	1.96531
Adult attention deficit hyperactivity disorder	1	Inf
Adult hypertrophic pyloric stenosis	1	1.08092
Adult onset fluency disorder	1	0.982553
Adult pulmonary Langerhans cell histiocytosis	1	Inf
Adult T-cell leukemia/lymphoma	1	1.47401
Adult victim of emotional abuse	1	Inf
Adult victim of physical abuse	1	0.982553
Adult vitelliform macular dystrophy	1	Inf
Adverse reaction	1	0.982542
After-cataract not obscuring vision following extraction of cataract	1	1.07205
After-cataract of bilateral eyes	1	0.982542
Age-related exudative macular degeneration of left eye	1	1.22836
Age-related nonexudative macular degeneration of left eye	1	Inf
Age-related nonexudative macular degeneration of right eye	1	0.982551
Age AND/OR growth finding	1	0.982553
AGel amyloidosis	1	Inf
Aggressive fibromatosis	1	Inf
Aggressive periodontitis	1	Inf
Aging	1	0.982553
Agoraphobia	1	1.22836
Agoraphobia without history of panic disorder without limited symptom attacks	1	1.96531
Ainhum	1	Inf
Air embolism as early complication of trauma	1	Inf
Air trapping	1	1.96531
Akathisia	1	0.982553
Albinism	1	0.982553
Alcohol-induced organic mental disorder	1	0.982553
Alcohol-induced sleep disorder	1	Inf
Alcohol induced disorder co-occurrent and due to alcohol dependence	1	1.22836
Alcohol intoxication delirium	1	1.22836
Alcohol withdrawal-induced convulsion	1	1.31024
Alexia	1	1.96531
Alkaline phosphatase level - finding	1	Inf
Alkaline reflux disease	1	0.982553
Allergic arthritis of the ankle and/or foot	1	Inf
Allergic contact dermatitis due to drug in contact with skin	1	1.96531
Allergic contact dermatitis due to metal and metal compound	1	1.96531
Allergic contact dermatitis of right eyelid	1	Inf
Allergic gastroenteritis and colitis	1	Inf
Allergic reaction to substance	1	0.982553
Allergic rhinitis caused by mold	1	Inf
Allergic rhinitis due to animals	1	Inf
Allergic rhinitis due to food	1	0.982553
Allergic rhinitis due to house dust mite	1	Inf
Allergic transfusion reaction	1	Inf
Allodynia	1	1.96531
Alopecia areata	1	0.982534
Alopecia hereditaria	1	Inf
Alopecia totalis	1	0.982553
Alteration in family processes	1	0.982553
Alteration in patterns of urinary elimination	1	Inf
Altered appetite	1	0.982553
Altered behavior due to substance use	1	Inf
Alternating esotropia	1	0.982545
Alternating exotropia	1	0.982534
Alveolitis of jaw	1	Inf
Amaurosis	1	Inf
Amaurosis fugax	1	1.31024
Amaurosis fugax of right eye	1	0.982553
Amebic dysentery	1	Inf
Amebic infection	1	0.982551
Amebic ulcer of skin	1	Inf
Ameloblastoma of jaw	1	Inf
Amiodarone-induced corneal epithelial deposit	1	Inf
Amphetamine delusional disorder	1	Inf
Amphetamine dependence	1	1.47401
Amphetamine intoxication	1	Inf
Amphetamine or psychostimulant dependence, continuous	1	Inf
Amputated at hip	1	0.982553
Amputated finger	1	0.982548
Amputated left lower limb	1	0.982551
Amputated left lower limb above knee	1	Inf
Amputated lower limb	1	0.982551
Amputee	1	Inf
Amyloid nephropathy	1	0.982553
Amyotrophic lateral sclerosis with dementia	1	Inf
Anal fissure and fistula	1	1.96531
Anal intraepithelial neoplasia grade II	1	Inf
Anal warts	1	1.14647
Analgesic nephropathy	1	Inf
Anaphylaxis	1	0.982506
Anaphylaxis due to shellfish	1	Inf
Anaplastic astrocytoma of central nervous system	1	0.982553
Anaplastic large T-cell systemic malignant lymphoma	1	0.982553
Ancylostomiasis due to Ancylostoma braziliense	1	Inf
Androgen-dependent hirsutism	1	Inf
Androgen poisoning	1	Inf
Androgen resistance syndrome	1	0.982553
Anemia due to and following chemotherapy	1	0.982427
Anemia due to multiple mechanisms	1	0.982553
Anemia due to substance	1	0.982551
Anemia following acute postoperative blood loss	1	0.982542
Anemia in chronic kidney disease stage 5	1	0.982551
Anetoderma	1	Inf
Aneurysm of anterior cerebral artery	1	0.982551
Aneurysm of anterior communicating artery	1	0.982548
Aneurysm of artery of lower extremity	1	1.01433
Aneurysm of celiac artery	1	0.982553
Aneurysm of coronary vessels	1	0.982548
Aneurysm of descending aorta	1	0.982553
Aneurysm of infrarenal abdominal aorta	1	1.96531
Aneurysm of intracranial portion of internal carotid artery	1	0.982553
Aneurysm of intracranial portion of left internal carotid artery	1	1.96531
Aneurysm of left carotid artery	1	0.982553
Aneurysm of left internal carotid artery	1	Inf
Aneurysm of left popliteal artery	1	Inf
Aneurysm of pararenal aorta	1	Inf
Aneurysm of posterior cerebral artery	1	0.982553
Aneurysm of renal artery	1	1.08092
Aneurysm of right external iliac artery	1	Inf
Aneurysm of right femoral artery	1	0.982553
Aneurysm of right iliac artery	1	0.982548
Aneurysm of right internal carotid artery	1	1.96531
Aneurysm of right radial artery	1	Inf
Aneurysm of spinal artery	1	Inf
Aneurysm of splenic artery	1	1.31024
Aneurysm of vein	1	Inf
Angina, class II	1	0.982553
Angiocholecystitis	1	Inf
Angioid streaks of choroid	1	Inf
Angiokeratoma of skin	1	Inf
Angiolipoma	1	Inf
Angiomatoid fibrous histiocytoma of skin	1	Inf
Angiomatosis	1	Inf
Angiomyolipoma of bilateral kidneys	1	Inf
Angiomyolipoma of right kidney	1	Inf
Anhedonia	1	0.982551
Animal bite of buttock	1	Inf
Animal bite of forearm	1	1.96531
Ankle joint deformity	1	0.982553
Ankle joint pain	1	1.47401
Ankle reflex absent	1	Inf
Ankylosis of joint of hand	1	1.96531
Ankylosis of joint of multiple sites	1	0.982553
Ankylosis of left knee joint	1	Inf
Ankylosis of lumbosacral joint	1	0.982553
Ankylosis of sacroiliac joint	1	0.982553
Ankylosis of spine	1	1.17922
Annular tear of cervical disc	1	Inf
Anodontia	1	Inf
Anomalies of great veins	1	1.22836
Anomalous atrioventricular excitation	1	1.14647
Anomalous pulmonary venous drainage	1	Inf
Anomaly of chromosome pair 19	1	Inf
Anomaly of chromosome X	1	Inf
Anomaly of divergence	1	0.982553
Anomaly of eye	1	Inf
Anophthalmos of left eye	1	Inf
Anorexia nervosa, restricting type	1	Inf
Anorexia symptom	1	0.982553
Anosognosia	1	Inf
Anovular menstruation	1	Inf
Antenatal deep vein thrombosis - delivered	1	Inf
Anterior cervical lymphadenopathy	1	Inf
Anterior chamber intraocular lens present	1	1.47401
Anterior dislocation of lens	1	0.982553
Anterior dislocation of lens of left eye	1	Inf
Anterior epistaxis	1	1.96531
Anterior scleritis of left eye	1	Inf
Anterior synechiae	1	0.982553
Anti-cyclic citrullinated peptide antibody positive	1	0.982553
Anti-nuclear factor positive	1	0.982537
Anti-polysaccharide antibody deficiency	1	Inf
Antibody deficiency with near-normal immunoglobulins or with hyperimmunoglobulinemia	1	Inf
Anticipatory anxiety	1	0.982553
Anticoagulant-induced bleeding	1	Inf
Antiphospholipid syndrome	1	1.08092
Antithrombin III deficiency	1	0.982553
Anxiety about body function or health	1	0.982531
Anxiety disorder caused by stimulant	1	Inf
Anxiety disorder of childhood OR adolescence	1	Inf
Anxiety in pregnancy	1	Inf
Aortic arch atherosclerosis	1	Inf
Aortic ejection murmur	1	0.982553
Aortic murmur	1	0.982553
Aortic thromboembolism	1	1.31024
Aortic valve calcification	1	1.96531
Aortic valve cusp prolapse	1	Inf
Aortitis	1	Inf
Apatite-associated destructive arthritis of shoulder	1	0.982553
Aphakia of right eye	1	0.982548
Aphasia, agnosia, dyslexia AND/OR apraxia	1	1.96531
Apocrine cystadenoma	1	Inf
Apocrine metaplasia of breast	1	Inf
Appendicular concretion	1	0.982553
Apraxia as late effect of cerebrovascular disease	1	0.982553
Apraxic aphonia	1	Inf
Arcus of cornea	1	0.982514
Ariboflavinosis	1	0.982553
Arm claudication	1	Inf
Arrested active phase of labor	1	Inf
Arrested labor	1	Inf
Arterial embolus and thrombosis	1	0.982514
Arterial insufficiency	1	0.982542
Arterial steal syndrome	1	0.982553
Arterial thrombosis	1	0.982548
Arteriosclerosis of aorta	1	Inf
Arteriosclerosis of autologous coronary artery bypass graft	1	0.982553
Arteriosclerosis of carotid artery	1	Inf
Arteriovenous graft thrombosis	1	0.982553
Arteriovenous malformation of duodenum	1	Inf
Arteriovenous malformation of large intestine	1	0.982553
Arteriovenous malformation of limb	1	Inf
Arteriovenous malformation of liver	1	Inf
Arteriovenous malformation of stomach	1	Inf
Arthritis of bilateral first carpometacarpal joints	1	Inf
Arthritis of elbow	1	0.982553
Arthritis of finger of left hand	1	Inf
Arthritis of first metatarsophalangeal joint of left foot	1	0.982553
Arthritis of left ankle due to trauma	1	Inf
Arthritis of left elbow due to gout	1	Inf
Arthritis of left glenohumeral joint	1	Inf
Arthritis of left hip caused by bacteria	1	0.982553
Arthritis of left hip caused by Staphylococcus	1	Inf
Arthritis of left knee caused by Staphylococcus	1	Inf
Arthritis of left subtalar joint	1	Inf
Arthritis of left wrist	1	1.96531
Arthritis of lumbosacral spine	1	1.96531
Arthritis of right ankle caused by bacteria	1	Inf
Arthritis of right ankle caused by Staphylococcus	1	Inf
Arthritis of right ankle due to trauma	1	Inf
Arthritis of right elbow	1	Inf
Arthritis of right elbow due to gout	1	Inf
Arthritis of right knee caused by bacteria	1	Inf
Arthritis of right knee caused by Staphylococcus	1	Inf
Arthritis of right wrist	1	Inf
Arthropathy associated with a hematological disorder	1	0.982553
Arthropathy associated with another disorder	1	0.982551
Arthropathy due to type 2 diabetes mellitus	1	0.982553
Arthropathy of multiple joints	1	0.982511
Arthropathy of thoracic facet joint	1	1.96531
Articular cartilage disorder of ankle AND/OR foot	1	1.96531
Articular cartilage disorder of shoulder region	1	0.982551
Articular cartilage disorder of the ankle and foot	1	0.982553
Articular cartilage disorder of upper arm	1	Inf
Articular gout	1	1.0318
Articulatory defect	1	0.982553
Ascending cholangitis	1	1.96531
Aseptic meningitis	1	Inf
Aseptic necrosis of bone of right hip	1	Inf
Aseptic necrosis of pancreas	1	0.982551
Asherman syndrome	1	Inf
Aspartate aminotransferase serum level raised	1	1.47401
Aspiration of food	1	Inf
Aspiration pneumonia due to inhalation of milk	1	Inf
Aspiration pneumonia due to inhalation of vomitus	1	0.982551
Aspiration pneumonia due to regurgitated food	1	0.982551
Aspiration pneumonia due to regurgitated gastric secretions	1	1.96531
Aspirin-induced asthma	1	Inf
Aspirin exacerbated respiratory disease	1	Inf
Asplenia	1	1.96531
Asteroid hyalosis	1	1.47401
Asteroid hyalosis of bilateral eyes	1	0.982553
Asteroid hyalosis of right eye	1	0.982553
Asthma finding	1	Inf
Asthma with irreversible airway obstruction	1	Inf
Asymmetry of jaw	1	1.96531
Asymmetry of mandible	1	Inf
Asymptomatic bacteriuria	1	0.982545
Asymptomatic bacteriuria in pregnancy	1	Inf
Asymptomatic carotid artery stenosis	1	0.982503
Asymptomatic periapical periodontitis	1	Inf
Asymptomatic SARS-CoV-2	1	Inf
Asystole	1	1.96531
At high risk for breast cancer	1	0.982553
At high risk for fall	1	0.982523
At moderate risk for fall	1	1.96531
At risk for cognitive impairment	1	0.982553
At risk for depressed mood during postpartum period	1	Inf
At risk for excess fluid volume	1	Inf
At risk for impaired skin integrity	1	0.982551
At risk for injury due to fall	1	1.14647
At risk for negative response to medication	1	1.47401
At risk for noncompliance	1	1.96531
At risk for suicide	1	0.982553
At risk for urge incontinence	1	Inf
At risk of breast cancer	1	1.96531
At risk of coping impairment	1	Inf
At risk of delirium	1	0.982551
At risk of diabetes mellitus	1	0.982542
At risk of epileptic fits	1	0.982553
At risk of harming others	1	0.982553
At risk of lymphedema	1	Inf
At risk of polypharmacy	1	Inf
At risk of radiation injury	1	0.982553
Ataxia as sequela of cerebrovascular disease	1	1.10551
Ataxic cerebral palsy	1	Inf
Atheroembolism of renal arteries	1	0.982553
Atheroma of artery	1	Inf
Atheromatous embolus of lower limb	1	Inf
Atherosclerosis of autologous bypass graft of left lower limb	1	0.982553
Atherosclerosis of left carotid artery	1	Inf
Atrial arrhythmia	1	1.10551
Atrioventricular dissociation	1	0.982553
Atrioventricular septal defect and common atrioventricular junction	1	1.47401
Atrophic flaccid tympanic membrane	1	0.982553
Atrophic nonflaccid tympanic membrane	1	0.982553
Atrophic retina	1	Inf
Atrophic vulva	1	0.982525
Atrophic vulvovaginitis	1	Inf
Atrophy of edentulous alveolar ridge	1	Inf
Atrophy of muscle of left hand	1	0.982553
Atrophy of muscle of left upper arm	1	Inf
Atrophy of muscle of right lower leg	1	Inf
Atrophy of prostate	1	0.982548
Attacks of weakness	1	Inf
Attic perforation of tympanic membrane	1	Inf
Atypical anorexia nervosa	1	Inf
Atypical chronic myeloid leukemia	1	0.982553
Atypical endocervical cells on cervical Papanicolaou smear	1	Inf
Atypical fibroxanthoma of skin	1	1.47401
Atypical glandular cells on vaginal Papanicolaou smear	1	Inf
Atypical lipoma of soft tissue	1	Inf
Atypical manic disorder	1	Inf
Autoantibody level - finding	1	0.982548
Autoantibody screening for celiac disease positive	1	Inf
Autoantibody titer positive	1	1.96531
Autoimmune cholangitis	1	Inf
Autoimmune hypothyroidism	1	1.96531
Autoimmune liver disease	1	Inf
Autonomic neuropathy	1	Inf
Autosomal duplication	1	Inf
AV-junctional (nodal) bradycardia	1	0.982551
AV junctional (nodal) tachycardia	1	1.96531
AV nodal re-entry tachycardia	1	0.982539
Avascular necrosis of the capital femoral epiphysis	1	Inf
Avoidant personality disorder	1	Inf
Avoidant restrictive food intake disorder	1	0.982553
Avulsion - injury	1	0.982537
Avulsion of skin	1	1.47401
Axillary hidradenitis suppurativa	1	0.982553
B-cell lymphoma (clinical)	1	1.00599
B-cell lymphoma of intra-abdominal lymph nodes	1	Inf
Baby birth weight 1 to 1.5 kilogram	1	0.982553
Baby birth weight 2 to 2.5 kilogram	1	1.47401
Baby premature 27 weeks	1	Inf
Baby premature 31 weeks	1	Inf
Baby premature 32-36 weeks	1	0.982551
Baby premature 34 weeks	1	0.982553
Back pain worse on sneezing	1	Inf
Bacterial arthritis of elbow	1	0.982553
Bacterial cholangitis	1	Inf
Bacterial food poisoning	1	0.982553
Bacterial infection of skin	1	0.982548
Bacterial intestinal infectious disease	1	0.982553
Bacterial peritonitis	1	0.982551
Bacterial sinusitis	1	1.96531
Bacterial urinary infection	1	0.982542
Bad taste in mouth	1	Inf
Balanced autosomal rearrangement in abnormal individual	1	Inf
Band keratopathy of left eye	1	Inf
Barretts esophagus with dysplasia	1	0.982545
Basal cell carcinoma of abdomen	1	Inf
Basal cell carcinoma of auricle of ear	1	Inf
Basal cell carcinoma of dorsum of nose	1	0.982551
Basal cell carcinoma of eyelid	1	1.12307
Basal cell carcinoma of glabella	1	Inf
Basal cell carcinoma of lateral canthus	1	Inf
Basal cell carcinoma of scalp	1	1.12307
Basal cell carcinoma of supratip of nose	1	Inf
Basal cell carcinoma of upper back	1	1.96531
Basal cell carcinoma of upper eyelid	1	1.96531
Basal cell carcinoma of upper lip	1	0.982548
Basal ganglia hemorrhage	1	0.982553
Basal metabolic rate - finding	1	Inf
Basal pneumonia	1	1.14647
Basilar artery embolism	1	1.96531
Basilar artery embolism with stroke	1	Inf
Basilar migraine	1	Inf
Basophilia	1	1.96531
Beals auriculo-osteodysplasia syndrome	1	Inf
Bee sting	1	1.96531
Behavioral and psychological symptoms of dementia	1	0.982509
Behcet's syndrome, intestinal type	1	Inf
Benign adenoma of prostate	1	Inf
Benign carcinoid of lung	1	Inf
Benign carcinoid tumor of bronchus	1	Inf
Benign endometrial hyperplasia	1	Inf
Benign essential hypertension complicating pregnancy, childbirth and the puerperium - not delivered	1	1.96531
Benign essential hypertension complicating pregnancy, childbirth and the puerperium with postnatal complication	1	Inf
Benign essential microscopic hematuria	1	Inf
Benign hematuria	1	Inf
Benign localized hyperplasia of prostate	1	1.12307
Benign mucous membrane pemphigoid with ocular involvement	1	0.982551
Benign neoplasm of accessory sinus	1	0.982548
Benign neoplasm of brain, supratentorial	1	0.982551
Benign neoplasm of central nervous system	1	Inf
Benign neoplasm of choroid of right eye	1	0.982553
Benign neoplasm of cornea	1	1.96531
Benign neoplasm of endocrine gland	1	0.982553
Benign neoplasm of esophagus	1	0.982545
Benign neoplasm of fallopian tube	1	Inf
Benign neoplasm of femur	1	Inf
Benign neoplasm of floor of mouth	1	0.982553
Benign neoplasm of heart	1	0.982548
Benign neoplasm of ileum	1	Inf
Benign neoplasm of intra-abdominal organs	1	0.982551
Benign neoplasm of large intestine	1	Inf
Benign neoplasm of left lacrimal gland	1	Inf
Benign neoplasm of liver	1	1.96531
Benign neoplasm of long bones of lower limb	1	1.96531
Benign neoplasm of middle ear	1	0.982548
Benign neoplasm of nasal cavity	1	0.982548
Benign neoplasm of nose, middle ear and accessory sinuses	1	0.982545
Benign neoplasm of oropharynx	1	0.982553
Benign neoplasm of ovary	1	1.08092
Benign neoplasm of pancreas, excluding islets of Langerhans	1	0.982537
Benign neoplasm of pelvic bones, sacrum and coccyx	1	1.22836
Benign neoplasm of peripheral nerve	1	Inf
Benign neoplasm of peripheral nerves of lower limb	1	Inf
Benign neoplasm of peripheral nerves of thorax	1	Inf
Benign neoplasm of peritoneum and retroperitoneum	1	1.96531
Benign neoplasm of pleura	1	Inf
Benign neoplasm of respiratory system	1	Inf
Benign neoplasm of respiratory system and intrathoracic organ	1	Inf
Benign neoplasm of ribs and/or sternum and/or clavicle	1	0.982553
Benign neoplasm of right female breast	1	Inf
Benign neoplasm of right kidney	1	Inf
Benign neoplasm of right ovary	1	1.31024
Benign neoplasm of short bone of upper limb	1	1.96531
Benign neoplasm of skin of abdomen	1	Inf
Benign neoplasm of skin of ear	1	1.17922
Benign neoplasm of skin of eyelid	1	0.982553
Benign neoplasm of skin of forearm	1	Inf
Benign neoplasm of skin of neck	1	0.982492
Benign neoplasm of skin of right eyelid	1	Inf
Benign neoplasm of skin of scalp	1	0.982492
Benign neoplasm of skin of upper arm	1	Inf
Benign neoplasm of small intestine	1	1.06459
Benign neoplasm of soft palate	1	Inf
Benign neoplasm of soft tissues of lower limb	1	1.96531
Benign neoplasm of soft tissues of pelvis	1	0.982551
Benign neoplasm of soft tissues of thorax	1	1.96531
Benign neoplasm of supraglottis	1	Inf
Benign neoplasm of thorax	1	Inf
Benign neoplasm of thymus	1	Inf
Benign neoplasm of tongue	1	1.14647
Benign neoplasm of trachea	1	Inf
Benign neoplasm of vertebral column, excluding sacrum and coccyx	1	0.982551
Benign neoplasm of vulva	1	0.982553
Benign neuroendocrine tumor of stomach	1	Inf
Benign papilloma of larynx	1	0.982553
Benign polyp of colon	1	0.982553
Benign Rolandic epilepsy	1	0.982553
Benign secondary renovascular hypertension	1	0.982539
Benign tumor of breast	1	0.982492
Benign tumor of eyelid	1	1.01652
Benign tumor of head and neck	1	0.982492
Benign tumor of nasopharynx	1	1.96531
Bent bone dysplasia group	1	Inf
Bertolotti's syndrome	1	Inf
Besnier's prurigo	1	Inf
Beta lactam resistant bacterial infection	1	Inf
Beta thalassemia	1	1.96531
Bicarbonate level - finding	1	0.982553
Bilateral achilles tendonitis	1	Inf
Bilateral acquired cavus deformity of feet	1	Inf
Bilateral acute endophthalmitis of eyes	1	Inf
Bilateral after-cataract not obscuring vision	1	Inf
Bilateral age-related cataract	1	1.12307
Bilateral amblyopia	1	Inf
Bilateral arcus senilis	1	1.31024
Bilateral arthritis of elbows	1	Inf
Bilateral arthritis of knees	1	1.31024
Bilateral arthritis of subtalar joint	1	Inf
Bilateral atherosclerosis of arteries of lower limbs	1	Inf
Bilateral bone spur of calcaneum	1	Inf
Bilateral carotid artery occlusion	1	0.982548
Bilateral chronic pain of feet	1	Inf
Bilateral chronic pain of upper limbs	1	Inf
Bilateral chronic serous otitis	1	1.96531
Bilateral chronic suppurative otitis media of middle ears	1	1.96531
Bilateral conjunctival cyst of eyes	1	0.982553
Bilateral conjunctival edema	1	Inf
Bilateral contact dermatitis of eyelids	1	Inf
Bilateral cystoid macular edema of retinas	1	1.96531
Bilateral degeneration of peripheral cornea of bilateral eyes	1	Inf
Bilateral deposit in corneas	1	Inf
Bilateral deprivation amblyopia	1	Inf
Bilateral discharge from nipples	1	Inf
Bilateral disorder of eardrums	1	1.14647
Bilateral drusen of optic discs	1	0.982553
Bilateral dysfunction of posterior tibial tendon of feet	1	Inf
Bilateral elbow joint pain	1	Inf
Bilateral embolism of posterior cerebral arteries	1	Inf
Bilateral enlargement of atria	1	0.982551
Bilateral entropion of lower eyelids	1	Inf
Bilateral epiphora of eyes due to excessive tear production	1	0.982553
Bilateral episcleritis of eyes	1	Inf
Bilateral exostosis of calcaneum	1	Inf
Bilateral exostosis of external ear canals	1	Inf
Bilateral exposure keratoconjunctivitis of eyes	1	1.96531
Bilateral external auditory canal chronic otitis externa	1	Inf
Bilateral eye aphakia	1	1.96531
Bilateral feet edema	1	0.982553
Bilateral fibromatosis of plantar fascia of feet	1	Inf
Bilateral filamentary keratitis of eyes	1	Inf
Bilateral gouty arthritis of feet	1	Inf
Bilateral hand weakness	1	0.982553
Bilateral hearing loss of ears caused by noise	1	Inf
Bilateral incipient cataracts	1	0.982551
Bilateral lattice degeneration of retinas	1	Inf
Bilateral localized swelling of lower legs	1	0.982551
Bilateral lower limb piriformis syndrome	1	Inf
Bilateral Meniere's disease of inner ears	1	Inf
Bilateral middle ear chronic mucoid otitis media	1	Inf
Bilateral moderate to severe visual impairment	1	1.47401
Bilateral narrow angle of anterior chamber of eyes	1	Inf
Bilateral neovascularization of choroid of eye	1	0.982551
Bilateral occlusion of central retinal arteries	1	Inf
Bilateral olecranon bursitis	1	Inf
Bilateral optic neuritis	1	Inf
Bilateral pain of inguinal region	1	0.982548
Bilateral panuveitis of eyes	1	1.96531
Bilateral patellofemoral joint osteoarthritis	1	Inf
Bilateral patulous Eustachian tubes	1	1.96531
Bilateral peripheral ulcerative keratitis	1	Inf
Bilateral pingueculitis of eyes	1	Inf
Bilateral primary iridocyclitis of eyes	1	Inf
Bilateral pseudoexfoliation glaucoma of eyes	1	Inf
Bilateral renal artery stenosis	1	0.982551
Bilateral rotator cuff arthropathy of shoulder	1	1.96531
Bilateral rotator cuff tendinitis	1	Inf
Bilateral senile ectropion of lower eyelids	1	Inf
Bilateral severe nonproliferative retinopathy of eyes due to diabetes mellitus type 2	1	Inf
Bilateral shoulder joint pain	1	Inf
Bilateral shoulder osteoarthritis	1	1.31024
Bilateral small kidney	1	1.31024
Bilateral snapping of hips	1	Inf
Bilateral spasm of muscle of calves	1	Inf
Bilateral subconjunctival hemorrhage	1	Inf
Bilateral sudden visual loss of eyes	1	Inf
Bilateral swelling of ears	1	Inf
Bilateral talipes equinovarus	1	Inf
Bilateral tendinitis of lower legs	1	Inf
Bilateral traction detachment of retinas	1	Inf
Bilateral trigger fingers	1	0.982553
Bilateral uveitic glaucoma of eyes	1	Inf
Bilateral uveitis of eyes	1	0.982548
Bilateral visual discomfort	1	0.982553
Bilateral vitreous detachment	1	Inf
Bilateral vitreous floaters	1	1.22836
Bilateral weakness of upper limbs	1	0.982542
Bile duct calculus with acute cholecystitis	1	0.982551
Bile duct leakage	1	1.96531
Bile peritonitis	1	Inf
Biliary calculus	1	0.996973
Biliary contrast radiography abnormal	1	Inf
Biliary sludge	1	0.982553
Binocular vision suppression	1	Inf
Biopsy result abnormal	1	1.22836
Bipolar affective disorder, current episode mixed	1	0.982548
Bipolar affective disorder, currently depressed, moderate	1	0.982545
Bipolar affective disorder, most recent episode mixed	1	0.982553
Bipolar disorder in partial remission	1	1.22836
Bipolar disorder, most recent episode manic	1	0.982553
Bipolar II disorder	1	0.982537
Bizarre behavior	1	0.982553
BK virus nephropathy	1	0.982551
Black hairy tongue	1	1.96531
Bladder finding	1	0.982551
Bladder fistula	1	1.31024
Bladder trabeculation	1	Inf
Blastocystis hominis infection	1	1.96531
Blastomycosis	1	Inf
Bleeding external hemorrhoids	1	0.982553
Bleeding internal hemorrhoids	1	0.982548
Bleeding of pharynx	1	1.96531
Blepharitis of left lower eyelid	1	Inf
Blepharitis of left upper and lower eyelids	1	Inf
Blighted ovum	1	Inf
Blind left eye	1	0.982528
Blind left eye, low vision right eye	1	Inf
Blind left eye, normal vision right eye	1	0.982553
Blister of finger with infection	1	Inf
Blister of scalp with infection	1	Inf
Blister with infection	1	1.96531
Blisters of multiple sites	1	0.982551
Blood discharge from ear	1	0.982553
Blood group A Rh(D) negative	1	Inf
Blood group antibody titer - finding	1	0.982551
Blood in ear canal	1	Inf
Blood on toilet paper	1	Inf
Blood streaked sputum	1	Inf
Blood urate raised	1	1.96531
Bloody nipple discharge	1	0.982548
Blunt injury	1	0.982537
Body dysmorphic disorder	1	Inf
Body position finding	1	Inf
Body temperature below reference range	1	Inf
Bone cyst of right foot	1	Inf
Bone densimetry abnormal	1	Inf
Bone density below reference range	1	1.10551
Bone fixation device infection	1	0.982553
Bone fixation device loosening	1	Inf
Bone injury	1	Inf
Bone marrow examination abnormal	1	Inf
Bone sequestrum	1	Inf
Bone spur of left ankle	1	Inf
Bone spur of left foot	1	Inf
Bone spur of right ankle	1	1.96531
Borderline intellectual disability	1	0.982553
Bouchard's node	1	Inf
Boutonniere deformity of finger of left hand	1	0.982553
Bowel dysfunction	1	0.982553
Bowen's disease of penis	1	Inf
Bowen's disease of skin of chest	1	1.96531
Bowenoid papulosis of penis	1	Inf
Bowing deformity of lower limb	1	Inf
Bowing of vocal cord	1	Inf
Bowstringing of tendon, wrist or hand	1	Inf
Brachial (cervical) neuritis	1	Inf
Brachial plexus disorder	1	1.0482
Bradyarrhythmia	1	1.96531
Bradykinesia	1	0.982545
Brain injury with open intracranial wound AND loss of consciousness	1	Inf
Brain injury without open intracranial wound	1	0.982542
Brain injury without open intracranial wound AND with loss of consciousness	1	0.982551
Brain stem herniation	1	Inf
Brain ventricular shunt malfunction	1	Inf
Brainstem death	1	Inf
Braxton Hicks contractions	1	Inf
BRCA1 gene mutation negative	1	Inf
BRCA2 gene mutation negative	1	Inf
Breakage of internal fixation device	1	1.17922
Breakage of musculoskeletal implant	1	Inf
Breakthrough cancer pain	1	Inf
Breast cancer genetic marker of susceptibility negative	1	0.982553
Breast engorgement in pregnancy, the puerperium or lactation - delivered with postnatal complication	1	Inf
Breast hematoma	1	Inf
Breast hematoma due to non-traumatic cause	1	Inf
Breast normal	1	Inf
Breast seroma	1	Inf
Bromhidrosis	1	Inf
Bronchial finding	1	Inf
Bronchiolectasis	1	Inf
Bronchiolitis	1	0.982539
Bronchiolitis due to Human metapneumovirus	1	0.982553
Bronchitis caused by vapors	1	Inf
Broncholithiasis	1	Inf
Bronchospasm	1	0.982523
Brown's tendon sheath syndrome	1	Inf
Brown-S√©quard syndrome	1	Inf
Bruit	1	1.47401
Bucket handle tear - current injury	1	Inf
Bulbar weakness	1	Inf
Bullae AND sweat gland necrosis in drug-induced coma	1	Inf
Bullous myringitis of right ear	1	Inf
Bullous retinoschisis	1	0.982553
Burn any degree involving 20-29 percent of body surface	1	Inf
Burn confined to eye and adnexa	1	0.982553
Burn contracture of skin	1	Inf
Burn of chin	1	Inf
Burn of digits of hand	1	0.982553
Burn of face	1	Inf
Burn of forearm	1	0.982553
Burn of hand	1	1.96531
Burn of left hand	1	Inf
Burn of lower limb	1	1.96531
Burn of neck	1	Inf
Burn of right foot	1	Inf
Burn of scalp	1	Inf
Burn of thigh	1	1.31024
Burn of trunk	1	0.982553
Burning feet	1	0.982553
Burning mouth syndrome	1	Inf
Burning sensation	1	0.982548
Burns of multiple sites	1	Inf
Bursitis	1	0.994319
Bursitis of foot region	1	Inf
Bursitis of left knee	1	0.982553
Bursitis of olecranon of right elbow	1	1.22836
Bursitis of right foot	1	Inf
Cadmium poisoning	1	Inf
Caf√© au lait spots	1	0.982553
Calcification of bladder	1	0.982553
Calcification of lung	1	Inf
Calcification of mitral valve	1	Inf
Calcification of pleura	1	0.982553
Calciphylaxis	1	Inf
Calculus in diverticulum of bladder	1	0.982553
Calculus of bile duct with acute cholecystitis without obstruction	1	1.22836
Calculus of bile duct with chronic cholecystitis with obstruction	1	Inf
Calculus of common bile duct with acute cholecystitis	1	1.96531
Calculus of common bile duct with acute cholecystitis with obstruction	1	0.982553
Calculus of common bile duct with chronic cholecystitis	1	Inf
Calculus of gallbladder and bile duct with acute cholecystitis	1	0.982553
Callus of heel	1	Inf
Camptocormia	1	0.982553
Cancrum oris	1	Inf
Candidiasis of vulva	1	1.96531
Cannabis-induced organic mental disorder	1	0.982472
Cannabis intoxication	1	Inf
Cannabis misuse	1	Inf
Cannabis withdrawal	1	0.982553
Capillaritis	1	Inf
Caput succedaneum	1	Inf
Car sickness	1	Inf
Carbuncle of buttock	1	1.47401
Carbuncle of face	1	0.982542
Carbuncle of trunk	1	0.982542
Carcinoid heart disease	1	1.47401
Carcinoid tumor of appendix	1	1.96531
Carcinoma-in-situ of oral mucosa	1	Inf
Carcinoma in situ of anus	1	1.0441
Carcinoma in situ of conjunctiva	1	Inf
Carcinoma in situ of digestive organ	1	1.96531
Carcinoma in situ of esophagus	1	0.982553
Carcinoma in situ of exocervix	1	Inf
Carcinoma in situ of eye	1	0.982553
Carcinoma in situ of larynx	1	0.982548
Carcinoma in situ of male genital organ	1	0.982553
Carcinoma in situ of mouth	1	1.96531
Carcinoma in situ of oral cavity	1	0.982545
Carcinoma in situ of penis	1	1.96531
Carcinoma in situ of respiratory system	1	0.982553
Carcinoma in situ of skin of abdomen	1	0.982551
Carcinoma in situ of skin of auricle	1	0.982553
Carcinoma in situ of skin of back	1	0.982553
Carcinoma in situ of skin of wrist	1	Inf
Carcinoma in situ of tongue	1	0.982553
Carcinoma in situ of uterus	1	0.982545
Carcinoma of anus	1	0.982553
Carcinoma of breast - upper, outer quadrant	1	Inf
Carcinoma of cardia	1	1.47401
Carcinoma of cervix	1	0.982551
Carcinoma of female breast	1	0.982551
Carcinoma of gallbladder	1	1.31024
Carcinoma of hard palate	1	1.96531
Carcinoma of head of pancreas	1	1.96531
Carcinoma of lingual tonsil	1	Inf
Carcinoma of lip, oral cavity and pharynx	1	1.07205
Carcinoma of nasal cavity	1	0.982553
Carcinoma of penis	1	Inf
Carcinoma of sigmoid colon	1	0.982553
Carcinoma of stomach	1	1.96531
Carcinoma of thyroid	1	0.982551
Carcinoma of vocal cord	1	1.96531
Carcinoma of vulva	1	1.96531
Carcinomatosis	1	0.982537
Carcinomatosis of peritoneal cavity	1	0.982545
Carcinomatosis of peritoneum	1	1.22836
Carcinomatous metastasis in skin	1	1.47401
Carcinosarcoma of ovary	1	0.982553
Carcinosarcoma of uterus	1	1.96531
Cardiac arrest	1	0.993135
Cardiac arrest as a complication of care	1	Inf
Cardiac chest pain	1	Inf
Cardiac insufficiency during AND/OR resulting from a procedure	1	Inf
Cardiac insufficiency following cardiac surgery	1	Inf
Cardiac pacemaker re-entrant tachycardia	1	0.982553
Cardiac septal defects	1	1.96531
Cardiomyopathy due to hypertension	1	0.982551
Cardiomyopathy in Duchenne muscular dystrophy	1	0.982553
Cardiovascular finding	1	1.12307
Cardiovascular function finding	1	Inf
Carotid atherosclerosis	1	0.982551
Carpal joint sprain	1	0.982553
Carrier of Clostridioides difficile	1	0.982553
Carrier of cystic fibrosis gene mutation	1	Inf
Carrier of heritable cancer	1	Inf
Cataract associated with radiation	1	Inf
Cataract due to inflammatory disorder	1	Inf
Cataract fragments in the eye post cataract surgery	1	1.47401
Cataract of posterior subcapsule of bilateral eyes	1	1.17922
Cataract secondary to ocular disease	1	0.982551
Catheter-associated urinary tract infection	1	1.07205
Cauda equina injury without spinal bone injury	1	Inf
Cauda equina syndrome with neurogenic bladder	1	1.17922
Cavernous hemangioma	1	1.96531
Cavernous hemangioma of skin	1	Inf
Cavitation of lung	1	0.982542
CD4 T lymphocyte deficiency	1	1.47401
Cellulitis and abscess of finger and toe	1	0.982534
Cellulitis of bilateral orbits	1	Inf
Cellulitis of buttock	1	0.982548
Cellulitis of external nose	1	Inf
Cellulitis of face	1	0.982523
Cellulitis of finger of left hand	1	0.982553
Cellulitis of forearm	1	0.982553
Cellulitis of hand	1	0.982534
Cellulitis of head	1	1.47401
Cellulitis of left forearm	1	Inf
Cellulitis of left thigh	1	0.982553
Cellulitis of left wrist	1	Inf
Cellulitis of right external ear	1	0.982553
Cellulitis of right thumb	1	0.982553
Cellulitis of scalp	1	0.982553
Cellulitis of skin with lymphangitis	1	Inf
Cellulitis of thigh	1	Inf
Cellulitis of thumb	1	Inf
Cellulitis of trunk	1	0.982551
Cellulitis of upper arm	1	0.982553
Cellulitis of vaginal cuff	1	Inf
Central abdominal mass	1	Inf
Central cervical cord injury, without spinal bony injury, C1-4	1	Inf
Central cord syndrome	1	0.982553
Central cord syndrome of cervical spinal cord	1	0.982551
Central opacity of left cornea	1	Inf
Central opacity of right cornea	1	0.982553
Central pain syndrome	1	1.47401
Central perforation of left tympanic membrane	1	1.96531
Central perforation of right tympanic membrane	1	Inf
Central perforation of tympanic membrane	1	0.982545
Central vestibular nystagmus	1	Inf
Cephalhematoma due to birth trauma	1	Inf
Cerebellar artery occlusion	1	Inf
Cerebellar hemangioblastomatosis	1	Inf
Cerebellar stroke syndrome	1	0.982551
Cerebellopontine angle syndrome	1	Inf
Cerebral amyloid angiopathy	1	0.982539
Cerebral degeneration due to alcoholism	1	0.982551
Cerebral herniation	1	Inf
Cerebral infarction due to occlusion of precerebral artery	1	0.982548
Cerebral lipidosis	1	Inf
Cerebral venous sinus thrombosis	1	0.982548
Cerebrospinal fluid leak	1	1.04048
Cerebrospinal fluid rhinorrhea	1	0.982542
Cerebrovascular accident due to embolism of basilar artery	1	Inf
Cerebrovascular accident due to occlusion of left cerebellar artery	1	Inf
Cerebrovascular accident due to thrombus of left middle cerebral artery	1	0.982553
Cerebrovascular accident due to thrombus of right posterior cerebral artery	1	Inf
Cervical disc disorder	1	0.982469
Cervical disc prolapse with radiculopathy	1	Inf
Cervical discitis	1	1.96531
Cervical incompetence with antenatal problem	1	1.96531
Cervical intraepithelial neoplasia	1	0.982553
Cervical laceration	1	Inf
Cervical lymph node abscess	1	Inf
Cervical observation during pregnancy and labor	1	0.982553
Cervical plexopathy	1	Inf
Cervical segmental dysfunction	1	Inf
Cervical spina bifida with hydrocephalus	1	Inf
Cervical spinal cord injury	1	0.982514
Cervical spinal cord injury without spinal bone injury	1	Inf
Cervical spine ankylosis	1	1.09185
Cervical tuberculous lymphadenitis	1	Inf
Cervical, vaginal and external female genital anomalies	1	0.982548
Cervical, vaginal and vulval inflammatory diseases	1	1.47401
Cesarean wound disruption	1	0.982551
Cesarean wound disruption with postnatal complication	1	0.982553
Cestode infection	1	Inf
Chalazion	1	1.00599
Chamber angle degenerative changes	1	Inf
Chancroid	1	Inf
Change in stool consistency	1	Inf
Cheek biting	1	Inf
Cheilitis	1	1.47401
Cheilodynia	1	0.982553
Chemical-induced dermatological disorder	1	0.982553
Chemical burn of eyelid region	1	Inf
Chest auscultation finding	1	Inf
Chest pain at rest	1	0.982503
Chiari malformation	1	0.982551
Chiari malformation type I	1	1.31024
Chickenpox with complication	1	1.47401
Chilblains	1	0.982545
Child examination finding	1	0.982553
Child victim of physical abuse	1	Inf
Childhood absence epilepsy	1	0.982553
Childhood asthma	1	1.31024
Childhood bullous pemphigoid	1	0.982553
Chlamydia trachomatis infection in pregnancy	1	Inf
Cholangitis co-occurrent and due to calculus of gallbladder	1	Inf
Cholecystolithiasis with obstruction	1	1.31024
Choledochal cyst	1	0.982553
Cholesteatoma of attic	1	0.982548
Cholesteatoma of left external ear	1	1.96531
Cholesteatoma of left middle ear	1	Inf
Cholesteatoma of middle ear	1	1.96531
Cholesteatoma of recessus epitympanicus of left middle ear	1	Inf
Cholesteatoma tympanum	1	Inf
Chondritis of left external ear	1	Inf
Chondrocalcinosis due to dicalcium phosphate crystals	1	0.982548
Chondrocalcinosis due to pyrophosphate crystals of the knee	1	1.96531
Chondrocalcinosis due to pyrophosphate crystals, of the shoulder region	1	Inf
Chondrocalcinosis of hip joint	1	0.982551
Chondrocalcinosis of right elbow	1	Inf
Chondromalacia of left knee	1	Inf
Chordoma of sacrum	1	Inf
Chorioretinal scar of left eye	1	0.982553
Chorioretinal tumor	1	0.982553
Chorioretinitis of right eye	1	Inf
Choroidal detachment of left eye	1	Inf
Choroidal fold	1	Inf
Chromosome microdeletion	1	Inf
Chronic adhesive pericarditis	1	1.96531
Chronic alcoholic liver disease	1	Inf
Chronic allergic otitis media	1	Inf
Chronic anal fissure	1	1.96531
Chronic arthritis	1	0.982553
Chronic atrial flutter	1	0.982553
Chronic atticoantral suppurative otitis media	1	1.96531
Chronic bullous emphysema	1	1.96531
Chronic cholecystitis due to cholelithiasis co-occurrent with choledocholithiasis	1	Inf
Chronic congestive heart failure	1	0.995372
Chronic conjunctivitis of right eye	1	Inf
Chronic constipation with overflow	1	1.96531
Chronic constrictive pericarditis	1	1.31024
Chronic deep vein thrombosis of right upper extremity	1	Inf
Chronic deep venous thrombosis of bilateral axillary veins	1	0.982553
Chronic deep venous thrombosis of bilateral calves	1	0.982553
Chronic deep venous thrombosis of bilateral popliteal veins	1	Inf
Chronic deep venous thrombosis of femoral vein of left lower extremity	1	Inf
Chronic deep venous thrombosis of femoral vein of right lower extremity	1	Inf
Chronic deep venous thrombosis of popliteal vein	1	0.982553
Chronic depressive personality disorder	1	Inf
Chronic disease	1	0.998923
Chronic disease of tonsils AND/OR adenoids	1	0.982525
Chronic drug-induced interstitial lung disorders	1	Inf
Chronic drug abuse	1	Inf
Chronic duodenal ileus	1	Inf
Chronic eczema of external auditory canal	1	Inf
Chronic endophthalmitis	1	0.982553
Chronic endophthalmitis of right eye	1	Inf
Chronic follicular conjunctivitis	1	1.47401
Chronic gastric ulcer with perforation	1	1.47401
Chronic gastric ulcer without hemorrhage AND without perforation	1	0.982548
Chronic gastric ulcer without hemorrhage, without perforation AND without obstruction	1	0.982553
Chronic gastrojejunal ulcer without hemorrhage AND without perforation	1	Inf
Chronic gout of ankle and/or foot without tophus caused by drug	1	Inf
Chronic gout of multiple sites without tophus due to renal impairment	1	Inf
Chronic gout of vertebra without tophus due to renal impairment	1	Inf
Chronic gout without tophus due to renal impairment	1	0.982553
Chronic gouty nephropathy	1	0.982553
Chronic headache disorder	1	1.06459
Chronic hoarseness	1	1.96531
Chronic idiopathic urticaria	1	1.96531
Chronic infective otitis externa	1	0.982553
Chronic inflammation of uveal tract of right eye	1	0.982553
Chronic instability of right knee joint	1	Inf
Chronic intestinal pseudo-obstruction	1	Inf
Chronic iridocyclitis due to another disorder	1	Inf
Chronic iritis of right eye	1	0.982553
Chronic ischemic colitis	1	0.982553
Chronic kidney disease stage 1 due to type 1 diabetes mellitus	1	Inf
Chronic kidney disease stage 3 due to type 1 diabetes mellitus	1	0.982553
Chronic left mastoiditis	1	Inf
Chronic leukemia in remission	1	Inf
Chronic lymphoproliferative disorder of natural killer cells	1	Inf
Chronic mixed headache syndrome	1	Inf
Chronic motor tic disorder	1	0.982553
Chronic mucoid otitis media of left middle ear	1	1.96531
Chronic mucoid otitis media of right middle ear	1	Inf
Chronic musculoskeletal pain	1	Inf
Chronic nephritic syndrome with membranous glomerulonephritis	1	1.47401
Chronic nephritic syndrome, focal and segmental glomerular lesions	1	0.982553
Chronic non-infective otitis externa of right external auditory canal	1	Inf
Chronic non-pressure ulcer of ankle extending to fat level	1	0.982548
Chronic obstructive lung disease co-occurrent with acute bronchitis	1	0.982553
Chronic orthostatic hypotension	1	Inf
Chronic osteomyelitis of ankle and/or foot with draining sinus	1	1.47401
Chronic osteomyelitis of ankle with draining sinus	1	Inf
Chronic osteomyelitis of femur with draining sinus	1	0.982553
Chronic osteomyelitis of foot with draining sinus	1	Inf
Chronic osteomyelitis of hand	1	1.96531
Chronic osteomyelitis of jaw	1	0.982553
Chronic osteomyelitis of left ankle	1	Inf
Chronic osteomyelitis of left tibia	1	Inf
Chronic osteomyelitis of lower leg with draining sinus	1	Inf
Chronic osteomyelitis of right tibia	1	Inf
Chronic osteomyelitis of thoracic spine	1	Inf
Chronic osteomyelitis with draining sinus	1	0.982551
Chronic otitis externa	1	0.9825
Chronic otitis externa of right external auditory canal	1	Inf
Chronic otitis media of left ear	1	Inf
Chronic otitis media of right ear	1	Inf
Chronic overdose	1	Inf
Chronic pain following left total hip arthroplasty	1	0.982553
Chronic pain following right total hip arthroplasty	1	Inf
Chronic pain syndrome	1	0.993898
Chronic pansinusitis	1	1.14647
Chronic paroxysmal hemicrania	1	0.982551
Chronic peptic ulcer	1	0.982545
Chronic peptic ulcer with obstruction	1	0.982553
Chronic peptic ulcer without hemorrhage, without perforation AND without obstruction	1	1.22836
Chronic phototoxic dermatitis	1	1.17922
Chronic pneumonia	1	Inf
Chronic post-thoracotomy pain syndrome	1	Inf
Chronic primary gouty arthritis	1	1.96531
Chronic prostatitis	1	0.982466
Chronic pulmonary embolism	1	1.0441
Chronic recurrent major depressive disorder	1	Inf
Chronic renal insufficiency	1	0.982424
Chronic respiratory alkalosis	1	Inf
Chronic rheumatic pericarditis	1	Inf
Chronic schizoaffective schizophrenia	1	0.982553
Chronic sciatica	1	Inf
Chronic serous otitis media	1	0.982531
Chronic serous otitis media of left ear	1	Inf
Chronic serous otitis media of right ear	1	Inf
Chronic suppurative otitis media of right middle ear	1	1.96531
Chronic thrombosis of superior vena cava	1	Inf
Chronic tonsillitis	1	0.982537
Chronic tophaceous gout	1	0.982537
Chronic tophaceous gout due to renal impairment	1	Inf
Chronic tophaceous gout of ankle due to renal impairment	1	Inf
Chronic tophaceous gout of left foot	1	Inf
Chronic tophaceous gout of multiple sites due to renal impairment	1	Inf
Chronic tubulointerstitial nephritis	1	1.22836
Chronic ulcer of back	1	1.31024
Chronic ulcer of calf	1	0.982539
Chronic ulcerative colitis	1	0.982545
Chronic ulcerative ileocolitis	1	0.982553
Chronic undifferentiated schizophrenia	1	0.982548
Chronic urinary tract infection	1	1.08092
Chronic venous thrombosis	1	0.982553
Chronic vocal tic disorder	1	Inf
Chronic vulvitis	1	1.96531
Chronotropic incompetence	1	0.982551
Chylomicronemia syndrome	1	Inf
Chylous ascites	1	0.982553
Cicatricial ectropion of left eyelid	1	Inf
Cicatricial ectropion of left lower eyelid	1	0.982553
Cicatricial ectropion of right eyelid	1	Inf
Cicatricial ectropion of right lower eyelid	1	1.96531
Cicatricial lagophthalmos	1	0.982551
Cicatricial lagophthalmos of left eyelid	1	0.982553
Ciliary muscle spasm	1	1.96531
Circles under eyes	1	Inf
Circumcised foreskin	1	Inf
Circumscribed solid basal cell carcinoma	1	Inf
Classic choroidal neovascular membrane	1	Inf
Claw hand	1	Inf
Clear cell carcinoma of left kidney	1	0.982551
Cleft leaflet of mitral valve	1	Inf
Cleft of hard palate	1	0.982553
Cleidocranial dysostosis	1	Inf
Clicking joint	1	Inf
Clinical stage 4	1	0.982497
Clinical stage II	1	0.982542
Clinical stage III	1	1.05288
Clonic hemifacial spasm	1	0.982548
Clonus	1	Inf
Closed anterior dislocation of hip	1	0.982553
Closed anterior dislocation of humerus	1	Inf
Closed Barton's fracture	1	Inf
Closed bicondylar fracture of plateau of right tibia	1	Inf
Closed bicondylar fracture of tibial plateau	1	Inf
Closed bimalleolar fracture	1	1.05288
Closed bimalleolar fracture of left ankle	1	0.982551
Closed Colles' fracture	1	1.0482
Closed comedone	1	Inf
Closed dislocation cervical spine	1	Inf
Closed extraarticular fracture of distal radius	1	1.22836
Closed fracture ankle, lateral malleolus, low	1	0.982553
Closed fracture dislocation elbow joint	1	Inf
Closed fracture dislocation of joint of shoulder girdle	1	1.96531
Closed fracture dislocation shoulder joint	1	Inf
Closed fracture distal femur, bicondylar (T-Y fracture)	1	0.982553
Closed fracture distal humerus, bicondylar (T-Y fracture)	1	0.982553
Closed fracture distal humerus, lateral condyle	1	0.982553
Closed fracture distal humerus, lateral epicondyle	1	Inf
Closed fracture finger distal phalanx, tuft	1	0.982553
Closed fracture finger metacarpal neck	1	0.982551
Closed fracture hamate, hook	1	Inf
Closed fracture larynx and/or trachea	1	Inf
Closed fracture lumbar vertebra, burst	1	1.14647
Closed fracture metatarsal neck	1	Inf
Closed fracture of acromial process of scapula	1	1.96531
Closed fracture of angle of left mandible	1	Inf
Closed fracture of angle of right mandible	1	Inf
Closed fracture of base of fifth metacarpal	1	0.982548
Closed fracture of base of skull with loss of consciousness	1	1.96531
Closed fracture of base of thumb	1	0.982551
Closed fracture of C1-C4 level with spinal cord injury	1	0.982548
Closed fracture of coccyx	1	0.982531
Closed fracture of distal end of left femur	1	0.982553
Closed fracture of distal end of right humerus	1	Inf
Closed fracture of distal fibula	1	0.982551
Closed fracture of distal phalanx of great toe	1	1.96531
Closed fracture of distal phalanx of index finger	1	0.982553
Closed fracture of distal phalanx of ring finger	1	Inf
Closed fracture of femoral condyle of femur	1	1.31024
Closed fracture of femur, distal end	1	0.982531
Closed fracture of femur, lesser trochanter	1	1.96531
Closed fracture of fifth lumbar vertebra	1	1.22836
Closed fracture of fifth metacarpal bone of left hand	1	Inf
Closed fracture of first metacarpal bone of left hand	1	Inf
Closed fracture of first thoracic vertebra	1	0.982553
Closed fracture of fourth thoracic vertebra	1	Inf
Closed fracture of head of femur	1	1.47401
Closed fracture of head of left radius	1	Inf
Closed fracture of ischium	1	0.982553
Closed fracture of left forearm	1	Inf
Closed fracture of left hand	1	0.982551
Closed fracture of left shoulder	1	Inf
Closed fracture of left tibia	1	Inf
Closed fracture of lumbar vertebra with spinal cord injury	1	1.47401
Closed fracture of mandible, condylar process	1	0.982553
Closed fracture of mandible, multiple sites	1	0.982553
Closed fracture of medial condyle of humerus	1	1.96531
Closed fracture of medial wall of orbit	1	0.982553
Closed fracture of metacarpal bone of left hand	1	Inf
Closed fracture of midcervical section of femur	1	0.982545
Closed fracture of middle phalanx of ring finger	1	Inf
Closed fracture of neck of fifth metacarpal bone	1	Inf
Closed fracture of neck of first metacarpal bone of left hand	1	Inf
Closed fracture of neck of metacarpal bone of left hand	1	Inf
Closed fracture of neck of right femur	1	1.17922
Closed fracture of orbit	1	0.982551
Closed fracture of orbital floor	1	0.982548
Closed fracture of phalanx of little finger	1	1.96531
Closed fracture of phalanx of ring finger	1	Inf
Closed fracture of phalanx of thumb	1	Inf
Closed fracture of pisiform bone of wrist	1	0.982553
Closed fracture of posterior wall of acetabulum	1	Inf
Closed fracture of proximal end of left tibia	1	0.982553
Closed fracture of proximal end of radius	1	0.982551
Closed fracture of proximal end of right tibia	1	Inf
Closed fracture of proximal end of ulna	1	1.96531
Closed fracture of proximal femur, pertrochanteric	1	Inf
Closed fracture of proximal phalanx of great toe	1	0.982553
Closed fracture of proximal phalanx of middle finger	1	Inf
Closed fracture of proximal phalanx of ring finger	1	0.982553
Closed fracture of proximal right humerus	1	Inf
Closed fracture of right foot	1	Inf
Closed fracture of right humerus	1	0.982553
Closed fracture of right maxilla	1	Inf
Closed fracture of right pubis	1	Inf
Closed fracture of right tibial plateau	1	Inf
Closed fracture of right upper limb	1	0.982553
Closed fracture of right wrist	1	1.17922
Closed fracture of second metatarsal bone	1	Inf
Closed fracture of shaft of fourth metacarpal bone	1	0.982553
Closed fracture of shaft of radius and ulna	1	0.982553
Closed fracture of shaft of right humerus	1	Inf
Closed fracture of shaft of right tibia	1	0.982553
Closed fracture of T1-T6 level with spinal cord injury	1	Inf
Closed fracture of T7-T12 level with anterior cord syndrome	1	Inf
Closed fracture of T7-T12 level with spinal cord injury	1	Inf
Closed fracture of thumb metacarpal	1	1.96531
Closed fracture of trapezoidal bone of wrist	1	Inf
Closed fracture of ulna	1	1.22836
Closed fracture of upper end of left fibula	1	Inf
Closed fracture of upper end of lower leg	1	Inf
Closed fracture of vertebral column with spinal cord injury	1	0.982553
Closed fracture olecranon, extra-articular	1	Inf
Closed fracture patella, comminuted (stellate)	1	1.96531
Closed fracture patella, vertical	1	0.982553
Closed fracture pelvis, single pubic ramus	1	1.22836
Closed fracture proximal humerus, four part	1	Inf
Closed fracture proximal humerus, neck	1	0.982553
Closed fracture proximal tibia, lateral condyle (plateau)	1	0.982551
Closed fracture proximal tibia, medial condyle (plateau)	1	0.982553
Closed fracture radial styloid	1	Inf
Closed fracture sacrum	1	0.982503
Closed fracture scaphoid, waist, transverse	1	Inf
Closed fracture scapula, glenoid	1	0.982553
Closed fracture scapula, neck	1	0.982553
Closed fracture talus, head	1	Inf
Closed fracture thumb distal phalanx	1	Inf
Closed fracture thumb distal phalanx, tuft	1	Inf
Closed fractures of multiple bones of lower limb	1	Inf
Closed intertrochanteric fracture of left femur	1	1.47401
Closed intertrochanteric fracture of right femur	1	1.96531
Closed lateral dislocation of proximal end of tibia	1	0.982551
Closed multiple fractures of thoracic spine	1	0.982553
Closed osteochondral fracture of patella	1	Inf
Closed pertrochanteric fracture	1	Inf
Closed pilon fracture	1	0.982553
Closed posterior dislocation of proximal end of tibia	1	Inf
Closed spinal fracture with complete thoracic cord lesion,T7-12	1	Inf
Closed supracondylar fracture of humerus	1	0.982539
Closed supracondylar fracture of left humerus	1	Inf
Closed torus fracture of radius	1	Inf
Closed traumatic dislocation of distal radioulnar joint of wrist	1	Inf
Closed traumatic dislocation of elbow joint	1	Inf
Closed traumatic dislocation of fifth cervical vertebra	1	Inf
Closed traumatic dislocation of fourth cervical vertebra	1	0.982553
Closed traumatic dislocation of interphalangeal joint of toe	1	Inf
Closed traumatic dislocation of joint of foot	1	1.47401
Closed traumatic dislocation of joint of shoulder region	1	0.982523
Closed traumatic dislocation of metacarpophalangeal joint of finger	1	Inf
Closed traumatic dislocation of seventh cervical vertebra	1	Inf
Closed traumatic dislocation of sixth cervical vertebra	1	Inf
Closed traumatic dislocation, midtarsal joint	1	1.96531
Closed traumatic dislocation, subtalar joint	1	Inf
Closed wound of head	1	Inf
Clot retention of urine	1	0.982553
Coarctation of pulmonary artery	1	0.982553
Coarse tremor	1	1.22836
Cocaine dependence in remission	1	0.982551
Cocaine dependence, episodic	1	0.982553
Cocaine intoxication delirium	1	Inf
Cocaine withdrawal	1	Inf
Coccidiosis	1	0.982553
Cochlear hydrops of left inner ear	1	Inf
Cognitive communication disorder	1	0.982548
Cognitive deficit due to and following cerebrovascular disease	1	Inf
Cognitive deficit in communication skills	1	0.982553
Colchicine overdose	1	Inf
Cold autoimmune hemolytic anemia	1	1.47401
Cold extremity	1	Inf
Cold feet	1	1.47401
Cold foot	1	Inf
Cold skin	1	1.96531
Colitis due to radiation	1	0.982553
Colitis presumed infectious	1	1.96531
Collapse of external ear canal	1	Inf
Collapse of thoracic vertebra	1	1.01333
Colonoscopy normal	1	Inf
Colostomy hemorrhage	1	Inf
Colostomy malfunction	1	0.982551
Colovaginal fistula	1	0.982553
Combination of endocrine dysfunction	1	0.982551
Combined drug dependence, excluding opioid, continuous	1	0.982553
Combined opioid with other drug dependence	1	Inf
Combined opioid with other drug dependence, continuous	1	Inf
Comedone	1	0.982551
Common arterial trunk (truncus arteriosus)	1	1.96531
Common atrium	1	Inf
Common iliac aneurysm	1	0.982553
Common peroneal nerve paralysis	1	0.982553
Common variable immunodeficiency with predominant immunoregulatory T-cell disorders	1	Inf
Communication disorder	1	1.96531
Compartment syndrome of upper limb	1	Inf
Compensatory emphysema	1	Inf
Complaint	1	0.982545
Complement component 3 glomerulonephritis	1	Inf
Complete edentulism class II	1	Inf
Complete illegal termination of pregnancy with genital tract or pelvic infection	1	Inf
Complete phocomelia of lower limb	1	Inf
Complete right bundle branch block	1	Inf
Complete tear of ligament of finger	1	Inf
Complete tear, elbow joint, lateral collateral ligament	1	Inf
Complete tetraplegia due to lesion at C1-C4 level	1	Inf
Complete trisomy 13 syndrome	1	0.982553
Complete trisomy 18 syndrome	1	Inf
Complete trisomy 21 syndrome	1	0.982551
Complex atypical endometrial hyperplasia	1	1.47401
Complex endometrial hyperplasia without atypia	1	Inf
Complex febrile seizure	1	0.982553
Complex partial seizure evolving to generalized seizure	1	Inf
Complex regional pain syndrome	1	0.982537
Complex regional pain syndrome type I of right lower limb	1	0.982551
Complex regional pain syndrome type I of right upper limb	1	Inf
Complex regional pain syndrome type II of left lower limb	1	Inf
Complex regional pain syndrome, type II, lower limb	1	1.96531
Complex renal cyst	1	1.96531
Complicated migraine	1	1.96531
Complication associated with cardiac implant	1	0.982553
Complication associated with cardiac pacemaker lead	1	Inf
Complication associated with genitourinary device	1	1.0482
Complication due to Crohn's disease of large intestine	1	0.982548
Complication due to immunization	1	Inf
Complication following amputation of limb	1	0.982531
Complication of diagnostic procedure	1	Inf
Complication of health care	1	Inf
Complication of hemodialysis	1	Inf
Complication of introduction procedure	1	Inf
Complication of obstetrical surgery AND/OR procedure	1	Inf
Complication of peritoneal dialysis	1	Inf
Complication of reattached lower extremity	1	Inf
Compound presentation	1	Inf
Compression fracture	1	1.01433
Compression fracture of cervical spine	1	0.982551
Compression fracture of L2	1	0.982537
Compression fracture of lumbosacral spine	1	Inf
Compression fracture of thoracic vertebra	1	0.982528
Compression neuropathy of upper limb	1	Inf
Compression of cauda equina	1	0.982553
Compulsive behavior	1	0.982553
Concussion and edema of cervical spinal cord	1	Inf
Conduction disorder of the heart	1	1.0124
Conductive hearing loss due to disorder of external ear	1	Inf
Conductive hearing loss due to disorder of middle ear	1	1.96531
Condyloma acuminata of vulva	1	Inf
Condyloma acuminatum of the anogenital region	1	1.01652
Conflicting attitude towards medication management	1	Inf
Congenital abnormality of external ear	1	Inf
Congenital abnormality of lower limb and pelvic girdle	1	0.982553
Congenital abnormality of uterus complicating antenatal care, baby not yet delivered	1	Inf
Congenital absence of coronary sinus	1	Inf
Congenital absence of vagina	1	Inf
Congenital accessory skin tag	1	1.96531
Congenital anomaly of abdomen	1	1.96531
Congenital anomaly of adrenal gland	1	0.982553
Congenital anomaly of anterior segment of eye	1	Inf
Congenital anomaly of blood vessel of lower limb	1	1.96531
Congenital anomaly of breast	1	1.96531
Congenital anomaly of cardiovascular system	1	0.982551
Congenital anomaly of cornea	1	Inf
Congenital anomaly of ear with impairment of hearing	1	Inf
Congenital anomaly of foot	1	0.982551
Congenital anomaly of head	1	Inf
Congenital anomaly of limb	1	1.96531
Congenital anomaly of lumbar vertebra	1	Inf
Congenital anomaly of middle ear	1	Inf
Congenital anomaly of mouth	1	0.982553
Congenital anomaly of penis	1	0.982553
Congenital anomaly of pulmonary artery	1	1.07205
Congenital anomaly of pulmonary veins	1	Inf
Congenital anomaly of renal blood vessel	1	0.982548
Congenital anomaly of sclera	1	Inf
Congenital anomaly of skull	1	Inf
Congenital anomaly of thoracic cage	1	0.982553
Congenital anomaly of upper limb	1	1.22836
Congenital anomaly of ureter	1	0.982551
Congenital anomaly of vena cava	1	Inf
Congenital aphakia	1	0.982553
Congenital atresia of esophagus	1	Inf
Congenital bowing of femur	1	Inf
Congenital buried penis	1	0.982553
Congenital cataract	1	0.982548
Congenital coloboma of optic disc	1	0.982553
Congenital corneal opacity interfering with vision	1	Inf
Congenital cystic disease of liver	1	1.17922
Congenital deformity of hip joint	1	0.982525
Congenital deformity of knee joint	1	1.31024
Congenital diaphragmatic hernia	1	0.982553
Congenital diverticulum of pharynx	1	Inf
Congenital duplication of cystic duct	1	Inf
Congenital duplication of uterus	1	0.982553
Congenital dyserythropoietic anemia	1	1.47401
Congenital fistula of lip	1	Inf
Congenital hamartoma	1	0.982534
Congenital heart block	1	0.982551
Congenital hip dysplasia	1	Inf
Congenital hydronephrosis	1	0.982553
Congenital hypoplasia of aortic arch	1	Inf
Congenital hypoplasia of kidney	1	Inf
Congenital hypoplasia of pulmonary artery	1	Inf
Congenital hypothyroidism with diffuse goiter	1	Inf
Congenital immunodeficiency disease	1	Inf
Congenital insufficiency of pulmonary valve	1	0.982553
Congenital iodine deficiency syndrome - neurological type	1	Inf
Congenital keratoderma	1	Inf
Congenital lip pits	1	Inf
Congenital malformation of ear	1	1.47401
Congenital malformation of pancreas	1	0.982542
Congenital malformation of upper alimentary tract	1	Inf
Congenital malformation syndromes affecting facial appearance	1	Inf
Congenital malformation syndromes associated with short stature	1	Inf
Congenital malposition of heart	1	Inf
Congenital micrognathism	1	Inf
Congenital muscular dystrophy type 1A	1	Inf
Congenital neutropenia	1	0.982553
Congenital obstruction of ureteral orifice	1	Inf
Congenital omphalocele	1	0.982553
Congenital pectus excavatum	1	Inf
Congenital pes cavus	1	Inf
Congenital pes planus	1	0.982545
Congenital pneumonia	1	0.982553
Congenital prolapsed rectum	1	Inf
Congenital renal artery stenosis	1	Inf
Congenital renal cyst	1	0.982548
Congenital scoliosis due to bony malformation	1	Inf
Congenital spondylolysis of lumbosacral region	1	0.982553
Congenital stricture of urethra	1	Inf
Congenital subaortic stenosis	1	0.982553
Congenital subluxation of hip	1	0.982551
Congenital subluxation of hip, bilateral	1	0.982548
Congenital syphilis	1	Inf
Congenital thrombocytopenia	1	Inf
Congenital thrombocytopenic purpura	1	Inf
Congenital uterine anomaly	1	Inf
Congenital vascular nevus	1	Inf
Congestive heart failure due to cardiomyopathy	1	Inf
Congestive heart failure with right heart failure	1	0.982551
Conjugated hyperbilirubinemia	1	0.982553
Conjunctival concretion	1	Inf
Conjunctival edema of left eye	1	Inf
Conjunctival foreign body	1	Inf
Conjunctival hemorrhage	1	1.00922
Conjunctival hemorrhage of right eye	1	1.96531
Conjunctival hyperemia of left eye	1	Inf
Conjunctival melanosis	1	0.982553
Conjunctival scar	1	0.982553
Conjunctival xerosis	1	1.47401
Conjunctivitis of left eye caused by bacteria	1	1.31024
Conjunctivitis of right eye caused by bacteria	1	1.47401
Conjunctivochalasis of left eye	1	0.982553
Consciousness and/or awareness finding	1	0.982548
Constipation by outlet obstruction	1	0.982539
Constipation due to neurogenic bowel	1	0.982553
Contact dermatitis due to adhesive plaster	1	Inf
Contact dermatitis due to nickel	1	Inf
Contact lens intolerance	1	Inf
Continuing pregnancy after intrauterine death of twin fetus	1	Inf
Contracture of Achilles tendon	1	Inf
Contracture of elbow joint	1	0.982553
Contracture of hip joint	1	1.96531
Contracture of joint of foot	1	0.982553
Contracture of joint of left shoulder region	1	Inf
Contracture of joint of right foot	1	Inf
Contracture of joint of right hand	1	0.982551
Contracture of joint of right shoulder region	1	Inf
Contracture of left elbow joint	1	Inf
Contracture of muscle of right hand	1	Inf
Contracture of right Achilles tendon	1	Inf
Contracture of right elbow joint	1	Inf
Contracture of skin of hand	1	Inf
Contusion of brain without open intracranial wound	1	Inf
Contusion of eye	1	0.98252
Contusion of eyelid	1	0.982545
Contusion of heel	1	Inf
Contusion of kidney	1	1.96531
Contusion of left elbow	1	Inf
Contusion of left foot	1	Inf
Contusion of left lower leg	1	Inf
Contusion of left toe	1	0.982553
Contusion of lower limb	1	1.05288
Contusion of lung without open wound into thorax	1	Inf
Contusion of multiple sites of upper limb	1	Inf
Contusion of nose	1	0.982553
Contusion of pelvic region	1	Inf
Contusion of periorbital region	1	0.982542
Contusion of rectum	1	Inf
Contusion of right breast	1	Inf
Contusion of right chest wall	1	Inf
Contusion of right thigh	1	Inf
Contusion of toe(s) with damage to nail	1	1.96531
Contusion of toenail	1	Inf
Contusion, knee and lower leg	1	1.96531
Convalescence after radiotherapy	1	Inf
Convalescence after surgery	1	Inf
Cool skin	1	Inf
Coprophilia	1	Inf
Cord around neck with compression	1	Inf
Cord tangled with compression - delivered	1	Inf
Cord tangled with compression with antenatal problem	1	Inf
Corneal dystrophy	1	1.96531
Corneal ectasia	1	0.982553
Corneal graft rejection	1	1.96531
Corneal guttata	1	0.982548
Corneal laceration	1	Inf
Corneal lesion	1	Inf
Corneal melting disorder	1	0.982553
Corneal pannus of left eye	1	Inf
Corneal subepithelial haze	1	Inf
Coronary occlusion	1	1.31024
Coronary sinus abnormality	1	Inf
Corpus luteum cyst	1	0.982551
Cortical and zonular cataract	1	Inf
Corticobasal degeneration	1	Inf
Cotard's syndrome	1	0.982553
Cough headache syndrome	1	1.96531
Cowden syndrome	1	Inf
Coxarthrosis resulting from dysplasia, bilateral	1	1.31024
Crack cocaine misuse	1	0.982548
Cramp of muscle of left lower limb	1	0.982553
Cramp of muscle of right lower limb	1	1.96531
Craniofacial pain	1	Inf
Craniosynostosis syndrome	1	1.96531
Creutzfeldt-Jakob disease	1	Inf
Critical stenosis of aortic valve	1	0.982542
Crohn's disease in remission	1	1.96531
Crohn's disease of duodenum	1	Inf
Crush injury of left knee	1	Inf
Crush injury of left lower leg	1	Inf
Crush injury, knee and lower leg	1	Inf
Crushing injury	1	1.96531
Crushing injury of forearm	1	Inf
Crushing injury of hand	1	1.96531
Crushing injury of lower leg	1	Inf
Crying	1	0.982553
Cryptogenic organizing pneumonia	1	1.22836
Crystal arthropathy	1	0.982525
Crystal arthropathy of hand	1	0.982551
Crystal arthropathy of shoulder region	1	1.96531
Crystal arthropathy of wrist	1	1.96531
Crystalline deposits in vitreous	1	0.982528
CSF: protein level - finding	1	1.96531
CT of pelvis abnormal	1	0.982553
Cultural deprivation	1	Inf
Culture positive for methicillin resistant Staphylococcus aureus	1	0.982548
Cupping of optic discs of bilateral eyes co-occurrent and due to open-angle glaucoma	1	Inf
Cut of finger	1	0.982553
Cutaneous actinomycosis	1	1.96531
Cutaneous blastomycosis	1	Inf
Cutaneous hypersensitivity	1	Inf
Cutaneous infectious disease due to Mycobacteria	1	1.47401
Cutaneous leishmaniasis	1	Inf
Cutis laxa senilis	1	0.982553
Cutting self	1	Inf
CVA - cerebrovascular accident due to cerebral artery occlusion	1	1.47401
Cyclitis	1	Inf
Cyclothymia	1	1.96531
CYP2C19 rapid metabolizer	1	Inf
CYP3A5 intermediate metabolizer	1	Inf
CYP3A5 poor metabolizer	1	Inf
Cyst of Bartholin's gland duct	1	0.982539
Cyst of bilateral ovaries	1	1.96531
Cyst of biliary tract	1	0.982551
Cyst of central nervous system	1	Inf
Cyst of epididymis	1	0.982551
Cyst of left breast	1	Inf
Cyst of lower eyelid	1	1.96531
Cyst of oral soft tissue	1	0.982548
Cyst of pharynx	1	1.96531
Cyst of right ovary	1	0.982539
Cyst of spinal meninges	1	Inf
Cyst of uterine adnexa	1	1.22836
Cystic hygroma	1	0.982553
Cysticercosis of central nervous system	1	Inf
Cystitis cystica	1	1.17922
Cystoid macular retinal degeneration	1	0.982435
Cytologic finding	1	0.982548
Cytomegaloviral pneumonia	1	1.31024
Dacryoadenitis	1	1.47401
Dacryocystitis of bilateral lacrimal sacs	1	Inf
Dacryocystitis of right lacrimal sac	1	Inf
Dacryolith	1	Inf
Dactylitis	1	1.96531
Dark stools	1	1.10551
De Lange syndrome	1	Inf
Dead - sudden death	1	Inf
Dead fetus in utero	1	0.982553
Deafness of right ear	1	1.96531
Decline in functional status	1	0.982551
Decreased blood pressure, not hypotension	1	Inf
Decreased breath sounds	1	Inf
Decreased cardiac ejection fraction	1	1.47401
Decreased estradiol level	1	Inf
Decreased muscle function	1	Inf
Decreased peripheral vision	1	0.982551
Decreased range of cervical spine movement	1	Inf
Decreased thyroxine level	1	1.96531
Decreased tolerance	1	Inf
Decreased triiodothyronine level	1	Inf
Dedifferentiated liposarcoma	1	1.96531
Deep retinal hemorrhage	1	0.982553
Deep venous thrombosis of left upper extremity	1	0.982553
Defect of retina of right eye	1	1.96531
Defect of vertebral endplate	1	Inf
Deferred diagnosis on Axis I	1	Inf
Deficiency of butyrylcholinesterase	1	Inf
Deficiency of glucose-6-phosphatase	1	Inf
Deformity	1	1.96531
Deformity after injury	1	Inf
Deformity of bone	1	0.982548
Deformity of breast	1	Inf
Deformity of lower limb	1	Inf
Deformity of reconstructed breast	1	0.982548
Deformity of rib	1	Inf
Deformity of right foot	1	1.96531
Deformity of thoracic structure	1	Inf
Deformity of toe	1	1.96531
Degeneration of cartilage AND/OR meniscus of knee	1	0.982553
Degeneration of cervicothoracic intervertebral disc	1	1.31024
Degeneration of posterior vitreous body	1	Inf
Degenerative brain disorder	1	0.982531
Degenerative disease of the central nervous system	1	0.982553
Degenerative disorder of bone	1	0.982553
Degenerative disorder of extremity	1	Inf
Degenerative disorder of eyelid	1	0.982551
Degenerative disorder of sclera	1	Inf
Degenerative joint disease of shoulder region	1	0.991868
Degenerative myopia of left eye	1	Inf
Degenerative myopia of right eye	1	Inf
Degenerative rupture of lateral meniscus of right knee	1	Inf
Degenerative rupture of medial meniscus of right knee	1	Inf
Degloving injury	1	Inf
Dehiscence of surgical wound	1	1.05829
Delay when starting to pass urine	1	1.00492
Delayed healing of surgical wound	1	0.982553
Delayed healing of wound	1	0.982534
Delayed postmyocardial infarction pericarditis	1	Inf
Delayed renal graft function	1	0.982553
Delayed union of fracture of foot	1	Inf
Deletion of part of autosome	1	1.47401
Deliberate self-cutting	1	Inf
Delivery by elective cesarean section	1	Inf
Deltoid tendinitis	1	Inf
Delusion of persecution	1	0.982553
Dementia co-occurrent with human immunodeficiency virus infection	1	Inf
Dementia due to disorder of central nervous system	1	Inf
Dendritic ulcer	1	Inf
Denervation	1	Inf
Dental bridge present	1	Inf
Dental plaque induced gingivitis	1	0.982553
Dental restoration finding	1	Inf
Dental trauma	1	0.982553
Dentigerous cyst	1	Inf
Dentofacial anomaly	1	Inf
Denture present	1	1.22836
Dependent personality disorder	1	0.982551
Depressed bipolar I disorder	1	0.982551
Depression screening positive	1	0.982545
Depressive disorder in mother complicating pregnancy	1	Inf
Deprivation of water	1	Inf
Derangement of anterior horn of lateral meniscus	1	Inf
Derangement of left knee	1	0.982553
Derangement of posterior horn of lateral meniscus of left knee	1	Inf
Derangement of posterior horn of medial meniscus due to injury of knee	1	Inf
Derangement of posterior horn of medial meniscus of right knee	1	Inf
Dermatitis as late effect of radiation	1	0.982553
Dermatitis due to substances taken internally	1	Inf
Dermatitis factitia	1	0.982553
Dermatitis herpetiformis	1	0.982548
Dermatitis of eyelid	1	0.982551
Dermatochalasis of left lower eyelid	1	0.982553
Dermatochalasis of right lower eyelid	1	1.96531
Dermatofibroma of trunk	1	Inf
Dermatomyositis with malignant disease	1	0.982553
Dermatosis papulosa nigra	1	1.96531
Dermatosis resulting from cytotoxic therapy	1	Inf
Dermoid cyst of conjunctiva of right eye	1	Inf
Dermoid cyst of scalp	1	0.982553
Detrusor and sphincter dyssynergia	1	1.47401
Developmental abnormality of nail	1	Inf
Developmental articulation disorder	1	1.96531
Developmental delay in fine motor function	1	Inf
Developmental language disorder	1	1.96531
Developmental mental disorder	1	Inf
Deviation of finger	1	1.14647
Dextroscoliosis	1	0.982553
Diabetes mellitus associated with cystic fibrosis	1	Inf
Diabetes mellitus due to cystic fibrosis	1	Inf
Diabetes mellitus due to insulin receptor antibodies	1	Inf
Diabetes mellitus due to pancreatic injury	1	Inf
Diabetes mellitus due to structurally abnormal insulin	1	1.96531
Diabetes mellitus during pregnancy - baby not yet delivered	1	1.96531
Diabetic foot	1	1.96531
Diabetic neuropathy with neurologic complication	1	0.982548
Diamniotic-monochorionic twins	1	0.982553
Diaphragmatic hernia with gangrene	1	Inf
Diarrhea and vomiting	1	1.22836
Diastolic dysfunction	1	0.982466
Diastolic heart failure	1	0.999327
Diastolic hypertension and systolic hypertension	1	Inf
Dichorionic diamniotic twin pregnancy	1	0.982553
Dietary calcium deficiency	1	0.982553
Dietetic gastroenteritis	1	Inf
Difficulty hearing high frequency sounds	1	0.982553
Difficulty in ability to defecate	1	Inf
Difficulty managing stairs	1	Inf
Difficulty reading	1	0.982553
Difficulty talking	1	1.0482
Difficulty weight-bearing	1	Inf
Diffuse cutaneous mucinosis	1	Inf
Diffuse idiopathic skeletal hyperostosis of cervicothoracic spine	1	Inf
Diffuse inflammatory erythema	1	0.982553
Diffuse malignant lymphoma - small non-cleaved cell	1	Inf
Diffuse palmoplantar keratoderma of Thost-Unna	1	Inf
Digital mucous cyst of right hand	1	Inf
Digoxin overdose	1	Inf
Dilatation of pulmonary artery	1	0.982551
Dilatation of ureter	1	Inf
Dilated cardiomyopathy due to muscular dystrophy	1	0.982553
Dilated peripartum cardiomyopathy	1	Inf
Diphtheria due to Corynebacterium diphtheriae	1	0.982551
Direct inguinal hernia	1	1.96531
Disability	1	Inf
Discharge from anus	1	Inf
Discharge from penis	1	0.982553
Discharge from the breast	1	0.982553
Discomfort of vulva	1	Inf
Disease due to Arthropod	1	0.982553
Disease due to Betaherpesvirinae	1	Inf
Disease due to BK polyomavirus	1	0.982525
Disease due to Coronaviridae	1	0.982551
Disease due to Retroviridae	1	Inf
Disease due to Rotavirus	1	Inf
Disease of mouth	1	0.982553
Disinhibited behavior	1	Inf
Dislocated knee with medial meniscus tear	1	Inf
Dislocation of digit of hand	1	1.14647
Dislocation of distal radioulnar joint	1	1.96531
Dislocation of hip joint prosthesis	1	1.12307
Dislocation of temporomandibular joint	1	0.982548
Dislocation of toe joint	1	1.47401
Disorder associated with menstruation AND/OR menopause	1	1.96531
Disorder characterized by eosinophilia	1	0.982545
Disorder due to and following burn of wrist and hand	1	Inf
Disorder due to and following fracture of multiple bones	1	1.47401
Disorder due to and following injury of muscle and tendon of upper limb	1	Inf
Disorder due to and following injury of nerve of lower limb	1	Inf
Disorder due to and following injury of upper limb	1	0.982548
Disorder due to and following poisoning	1	1.96531
Disorder following viral disease	1	0.982553
Disorder of acromioclavicular joint	1	0.982553
Disorder of amputation stump	1	0.982531
Disorder of anal region	1	Inf
Disorder of anterior chamber of eye	1	Inf
Disorder of anterior pituitary	1	1.07205
Disorder of anterior uveal tract	1	1.47401
Disorder of aorta	1	1.10551
Disorder of arteriovenous graft	1	0.982553
Disorder of artery of upper extremity	1	0.982551
Disorder of articular cartilage of joint of right ankle	1	Inf
Disorder of basal ganglia	1	0.982542
Disorder of blood vessels of thorax	1	Inf
Disorder of capillaries	1	1.02732
Disorder of cardiac pacemaker system	1	1.96531
Disorder of cardiac ventricle	1	Inf
Disorder of cecum	1	Inf
Disorder of cellular component of blood	1	Inf
Disorder of cerebral cortex	1	Inf
Disorder of cholesterol metabolism	1	0.982553
Disorder of conjunctiva	1	0.982525
Disorder of connective tissue co-occurrent and due to systemic disease	1	0.982553
Disorder of continuity of bone	1	0.982551
Disorder of copper metabolism	1	0.982553
Disorder of cystostomy catheter	1	0.982553
Disorder of eccrine sweat glands	1	0.982553
Disorder of ejaculation	1	1.47401
Disorder of excessive somnolence	1	Inf
Disorder of hair	1	0.982528
Disorder of hyperalimentation	1	0.982548
Disorder of implantable defibrillator	1	0.982545
Disorder of intrauterine contraceptive device	1	Inf
Disorder of iris	1	0.982553
Disorder of joint region	1	Inf
Disorder of labor / delivery	1	0.982553
Disorder of lacrimal system	1	1.47401
Disorder of language	1	Inf
Disorder of left eye	1	1.96531
Disorder of left lower extremity	1	0.982553
Disorder of left sciatic nerve	1	Inf
Disorder of ligament of right hand joint	1	Inf
Disorder of lysosomal enzyme	1	Inf
Disorder of macula of retina	1	1.03726
Disorder of manganese metabolism	1	Inf
Disorder of mastoid	1	Inf
Disorder of mediastinum	1	1.08092
Disorder of mineral metabolism	1	1.01433
Disorder of nasopharynx	1	Inf
Disorder of optic chiasm due to pituitary disorder	1	Inf
Disorder of oral mucous membrane	1	1.96531
Disorder of ovary	1	Inf
Disorder of patellofemoral joint	1	0.982528
Disorder of puerperium	1	Inf
Disorder of reproductive system	1	0.982553
Disorder of retroperitoneal region, excluding major organs	1	1.47401
Disorder of right cardiac ventricle	1	0.982551
Disorder of right external ear	1	Inf
Disorder of right eye	1	Inf
Disorder of right lower extremity	1	0.982553
Disorder of right mastoid	1	0.982553
Disorder of right sciatic nerve	1	0.982553
Disorder of scrotum	1	0.982553
Disorder of skin following procedure	1	Inf
Disorder of skin of left eyelid	1	0.982553
Disorder of skin of neck	1	0.982551
Disorder of skin of penis	1	0.982551
Disorder of skin of scrotum	1	0.982553
Disorder of smell	1	0.982551
Disorder of subcutaneous tissue	1	1.47401
Disorder of sulfur-bearing amino acid metabolism	1	0.982531
Disorder of synovium	1	1.31024
Disorder of tendon of biceps of left upper limb	1	Inf
Disorder of tendon of shoulder region	1	1.01202
Disorder of urinary sphincter implant	1	0.982553
Disorder of urinary stent	1	1.96531
Disorder of urinary tract	1	0.9825
Disorder of uvula of palate	1	Inf
Disorder related to bone marrow transplantation	1	0.982553
Disorders of amino acid transport and metabolism	1	0.982548
Disorders of skin induced by physical agents	1	1.14647
Disorganized thinking	1	Inf
Displaced ureteric orifice	1	Inf
Displacement of cardiac device	1	0.982551
Displacement of lumbar intervertebral disc	1	1.96531
Displacement of orthopedic device	1	Inf
Disruptions of 24 hour sleep-wake cycle	1	1.96531
Dissection of aortic arch	1	Inf
Dissection of artery	1	0.982537
Dissection of artery of upper extremity	1	1.96531
Dissection of celiac artery	1	0.982553
Dissection of coronary artery	1	1.96531
Dissection of descending aorta	1	0.982553
Dissection of renal artery	1	0.982553
Dissection of vertebral artery	1	0.982548
Disseminated aspergillosis	1	Inf
Disseminated coccidioidomycosis	1	Inf
Disseminated herpes simplex	1	Inf
Disseminated superficial actinic porokeratosis	1	0.982551
Dissociative disorder	1	1.47401
Distention of artery	1	Inf
Distress	1	0.982553
Disturbance of oral epithelium	1	1.96531
Disturbance of perception associated with conversion and dissociative phenomenon	1	1.96531
Divergence insufficiency	1	0.982553
Diverticulitis of colon with perforation	1	1.47401
Diverticulitis of duodenum	1	Inf
Diverticulitis of gastrointestinal tract	1	Inf
Diverticulosis of sigmoid colon	1	1.31024
Dizziness following neck extension	1	Inf
Dizziness of unknown cause	1	1.96531
Does mobilize using cane	1	0.982553
Does mobilize using crutch	1	Inf
Dog bite of ankle	1	Inf
Dog bite of forearm	1	Inf
Dog bite of hand	1	1.96531
Dog bite of thumb	1	Inf
Dog bite of upper limb	1	Inf
Double kidney	1	Inf
Drop attack	1	0.982553
Drug-induced anaphylaxis	1	0.982545
Drug-induced delusional disorder	1	0.982553
Drug-induced disorder of liver	1	0.982553
Drug-induced dyskinesia	1	0.982551
Drug-induced glaucoma	1	0.982553
Drug-induced gynecomastia	1	Inf
Drug-induced hyperkalemia	1	Inf
Drug-induced hypoglycemia without coma	1	0.982551
Drug-induced hypokalemia	1	0.982553
Drug-induced insomnia	1	1.47401
Drug-induced interstitial lung disorder	1	1.47401
Drug-induced lupus erythematosus	1	Inf
Drug-induced lupus erythematosus due to hydralazine	1	Inf
Drug-induced nausea and vomiting	1	0.982553
Drug-induced obesity	1	0.982553
Drug-induced sleep disorder	1	0.982553
Drug-induced systemic lupus erythematosus	1	0.982553
Drug addict	1	0.982553
Drug and poison levels - finding	1	Inf
Drug dependence during pregnancy - baby delivered	1	Inf
Drug dependence during pregnancy - baby not yet delivered	1	Inf
Drug dependence in mother complicating pregnancy, childbirth AND/OR puerperium	1	1.96531
Drug dependence, continuous	1	0.982551
Drug dependence, episodic	1	Inf
Drug reaction with eosinophilia and systemic symptoms	1	0.982545
Drug, medicament, or biological substance in urine above reference range	1	0.982551
Drusen of left macula	1	0.982551
Dry eye syndrome of left eye	1	Inf
Dry skin dermatitis	1	0.982537
Dual-role transvestism	1	1.96531
Duodenal hematoma	1	Inf
Duodenal ulcer without hemorrhage AND without perforation	1	Inf
Duodenal ulcer without hemorrhage, without perforation AND without obstruction	1	0.982525
Duodenal varices	1	Inf
Duodenitis caused by Helicobacter pylori	1	0.982553
Duplication of chromosome	1	Inf
Duplication with other complex rearrangement	1	Inf
Dupuytren's disease	1	Inf
Dural arteriovenous fistula	1	0.982537
Dysarthria-clumsy hand syndrome	1	Inf
Dysesthesia of face	1	Inf
Dysfunction of left eustachian tube	1	1.22836
Dysfunction of left vestibular system	1	Inf
Dysfunction of right cardiac ventricle	1	0.982553
Dysfunction of right vestibular system	1	Inf
Dysphoric mood	1	0.982553
Dysplasia of vocal cord	1	1.96531
Dyspnea at rest	1	0.982551
Dysuria-frequency syndrome	1	Inf
Ear and auditory finding	1	1.96531
Ear canal finding	1	0.982553
Ear discharge	1	1.96531
Ear examination - normal	1	Inf
Ear problem	1	0.982545
Early congenital syphilis with symptoms	1	Inf
Eccentric opening of aortic valve	1	Inf
Eccrine poroma	1	0.982553
ECG: atrial fibrillation	1	0.982534
ECG: bradycardia	1	1.96531
Echinococcosis of liver	1	Inf
Echinococcus granulosus infection	1	Inf
Echocardiogram shows left ventricular diastolic dysfunction	1	Inf
Eclampsia	1	0.982553
Eclampsia in pregnancy	1	Inf
Eclampsia in puerperium	1	Inf
Ecthyma gangrenosum	1	Inf
Ectopic kidney	1	Inf
Ectopic production of endocrine substance	1	1.96531
Ectropion of cervix	1	0.982551
Ectropion of left eyelid	1	0.982553
Ectropion of left lower eyelid	1	1.47401
Ectropion of right eyelid	1	0.982553
Eczema herpeticum	1	0.982548
Eczema of external auditory canal	1	Inf
Eczema of lower leg	1	Inf
Eczema of lower limb	1	Inf
Eczematous dermatitis of eyelid	1	0.982537
Eczematous dermatitis of left upper eyelid	1	Inf
Eczematous dermatitis of right upper eyelid	1	Inf
Edema due to fluid overload	1	Inf
Edema of bone marrow	1	Inf
Edema of breast	1	Inf
Edema of cornea of left eye	1	Inf
Edema of glottis	1	Inf
Edema of larynx	1	1.0078
Edema of left eyelid	1	0.982553
Edema of optic disc of bilateral eyes	1	Inf
Edema of right eyelid	1	Inf
Edema of right lower leg	1	0.982553
Effects of accidental exposure to external cause	1	0.982548
Effects of air pressure caused by explosion	1	Inf
Effects of heat	1	Inf
Effects of hunger	1	0.982553
Effusion of joint of left elbow	1	Inf
Effusion of joint of left knee	1	1.22836
Effusion of joint of right hip	1	Inf
Effusion of olecranon bursa of left elbow	1	Inf
Effusion of olecranon bursa of right elbow	1	Inf
Eisenmenger's syndrome	1	Inf
EKG ST segment changes	1	Inf
EKG: asystole	1	Inf
Elastosis perforans serpiginosa	1	Inf
Elbow joint inflamed	1	Inf
Elbow joint swelling	1	Inf
Elderly fall	1	1.96531
Electromechanical dissociation	1	0.982548
Elevated liver enzymes level	1	1.00395
Elevated right intraocular pressure	1	0.982553
Embolism of left carotid artery	1	Inf
Embolus of left posterior cerebral artery	1	1.96531
Embryonic cyst of fallopian tube and broad ligament	1	Inf
Embryonic cyst of female genital structure	1	Inf
Emotional stress	1	Inf
Emotional upset	1	0.982553
Empyema of pleura	1	0.982514
Encephalopathy due to disease caused by Severe acute respiratory syndrome coronavirus 2	1	Inf
Enchondroma of bone	1	Inf
Encopresis	1	0.982553
Encysted hydrocele of spermatic cord	1	Inf
End stage chronic obstructive airways disease	1	0.982553
Endemic goiter	1	1.31024
Endocarditis associated with another disorder	1	1.47401
Endocarditis due to systemic lupus erythematosus	1	Inf
Endocervical adenocarcinoma	1	Inf
Endocrine myopathy	1	Inf
Endocrine system complication of procedure	1	0.982545
Endolymphatic hydrops	1	0.982534
Endometrial cystic hyperplasia	1	Inf
Endometrial intraepithelial neoplasia	1	0.982553
Endometriosis of fallopian tube	1	0.982551
Endometriosis of pelvis	1	Inf
Endometritis	1	0.982553
Endomyometritis	1	Inf
Engorgement of breasts associated with childbirth	1	Inf
Enhanced physiological tremor	1	0.982553
Enlarged adrenal gland	1	Inf
Enlargement of neck	1	0.982553
Enlargement of tongue	1	Inf
Enophthalmos of right eye	1	0.982553
Enteric duplication	1	Inf
Enteritis due to Candida	1	Inf
Enteritis due to Norovirus	1	Inf
Enteroinvasive Escherichia coli gastrointestinal tract infection	1	Inf
Enterostomy infection	1	Inf
Enteroviral vesicular stomatitis with exanthem	1	0.982548
Enterovirus infection of the central nervous system	1	0.982553
Enthesitis	1	Inf
Environment related disease	1	0.982553
Eosinophilia myalgia syndrome	1	Inf
Eosinophilic gastroenteritis	1	Inf
Epidermal burn of face	1	Inf
Epidermal burn of scalp	1	Inf
Epidermal inclusion cyst of eyelid	1	Inf
Epidermal nevus	1	Inf
Epidermoid cyst of skin of back	1	Inf
Epidermoid cyst of skin of face	1	0.982553
Epidermolysis bullosa	1	Inf
Epididymitis	1	1.10551
Epidural lipomatosis	1	Inf
Epigastric fullness	1	Inf
Epilepsy in mother complicating pregnancy	1	1.96531
Epilepsy with grand mal seizures on awakening	1	Inf
Epiphora of left eye due to tear drainage disorder	1	0.982553
Epiphora of right eye due to excessive tear production	1	Inf
Epiphora of right eye due to tear drainage disorder	1	0.982553
Episcleritis periodica fugax	1	1.96531
Episodic acute alcoholic intoxication in alcoholism	1	Inf
Episodic chronic alcoholism	1	0.982542
Episodic cluster headache	1	1.47401
Epithelioid and spindle cell nevus	1	Inf
Epithelioid hemangioma of skin	1	Inf
Epstein-Barr virus disease	1	0.982548
Epstein-Barr virus serostatus positive	1	Inf
Equatorial staphyloma	1	0.982553
Equinus contracture of the ankle	1	Inf
Erb-Duchenne paralysis	1	Inf
Erectile dysfunction caused by drug	1	1.96531
Erectile dysfunction due to psychophysiologic disorder	1	Inf
Erectile dysfunction following prostate brachytherapy	1	Inf
Erectile dysfunction following radical cystectomy	1	1.96531
Erosion of cervix	1	0.982551
Erosive gastritis	1	0.982553
Erosive lichen planus of vulva	1	Inf
Erosive pustular dermatosis	1	Inf
Erythema multiforme	1	0.982537
Erythroblastosis	1	Inf
Erythrocytosis due to hepatoma	1	0.982553
Erythromelalgia	1	1.47401
Esophageal atresia, stenosis and fistula	1	0.982545
Esophageal diverticulum	1	Inf
Esophageal herpes simplex infection	1	Inf
Esophageal web	1	Inf
Esophagogastric junction outflow obstruction	1	Inf
Esotropia of right eye	1	Inf
Essential hypertension complicating AND/OR reason for care during pregnancy	1	Inf
Exacerbation of backache	1	Inf
Exanthema subitum	1	Inf
Exceptionally large at birth	1	0.982553
Excess panniculus of abdomen	1	Inf
Excess skin of abdominal wall	1	Inf
Excessive attrition of teeth	1	Inf
Excessive flatus	1	Inf
Excessive hair growth	1	Inf
Excessive skin and subcutaneous tissue	1	0.982553
Excessive sweating	1	1.09185
Exercise anaphylaxis	1	Inf
Exercise state	1	0.982553
Exercise tolerance test abnormal	1	Inf
Exhaustion due to excessive exertion	1	1.22836
Exhaustion during labor	1	Inf
Exophoria	1	1.17922
Exophoria of bilateral eyes	1	Inf
Exophthalmic ophthalmoplegia	1	0.982551
Exophthalmos due to toxic diffuse goiter	1	Inf
Exophthalmos of left eye	1	Inf
Exophthalmos present	1	Inf
Exostosis of external ear canal	1	1.47401
Exotropia of right eye	1	1.96531
Expected difficult tracheal intubation	1	1.47401
Explosive acoustic trauma to ear	1	Inf
Expressive language delay	1	Inf
Exstrophy of bladder sequence	1	0.982553
External ear conductive hearing loss	1	Inf
External iliac aneurysm	1	Inf
Extra-adrenal paraganglioma	1	Inf
Extra-articular rheumatoid process	1	0.982553
Extradural hemorrhage following injury with open intracranial wound	1	0.982553
Extramammary Paget's disease of skin	1	Inf
Extrapyramidal sign	1	Inf
Extravasation of urine	1	0.982545
Extreme prematurity of infant	1	0.982553
Extremely low birth weight infant	1	1.96531
Exudate on tonsils	1	Inf
Exudative age-related macular degeneration	1	0.982432
Eye strain	1	Inf
Fabry's disease	1	0.982553
Facial asymmetry	1	Inf
Facial fracture due to fall	1	Inf
Facial lymphedema	1	Inf
Facial nerve injury as birth trauma	1	Inf
Facial neuralgia	1	0.982553
Facial wart	1	Inf
Factitious disorder with predominantly psychological signs and symptoms	1	0.982551
Factor IX deficiency	1	Inf
Factor V deficiency	1	Inf
Factor VIII deficiency	1	0.982553
Factor VIII inhibitor disorder	1	1.96531
Factor XI deficiency	1	Inf
Failed attempted termination of pregnancy with complication	1	Inf
Failed induction of labor	1	Inf
Failed medical induction of labor	1	0.982553
Failure of dental prosthesis	1	Inf
Failure of lactation	1	Inf
Failure of osseointegration of dental implant	1	Inf
Failure to achieve operative objectives	1	0.982551
Falling injury	1	1.31024
Fallopian tube disorder	1	Inf
Falls infrequently	1	0.982553
False aneurysm of artery	1	1.96531
Familial benign pemphigus	1	Inf
Familial chondrocalcinosis	1	Inf
Familial hypercholesterolemia	1	0.982548
Familial Mediterranean fever	1	0.982551
Familial multiple polyposis syndrome	1	1.96531
Fanconi syndrome	1	0.982553
Fasciculation of tongue	1	Inf
Fat necrosis	1	Inf
Fatigue due to chemotherapy	1	Inf
Fatigue fracture of vertebra	1	Inf
Fatty pancreas	1	Inf
Fatty stool	1	0.982553
Fearful mood	1	Inf
Febrile transfusion reaction without hemolysis	1	0.982551
Feces: parasite present	1	Inf
Feeding disability	1	0.982534
Feeling nervous	1	0.982545
Feels hot	1	Inf
Feigning of symptoms	1	0.982551
Felty's syndrome	1	0.982553
Female-to-male transsexual	1	Inf
Female hematocele	1	Inf
Female infertility due to advanced maternal age	1	Inf
Female infertility due to occlusion of fallopian tube	1	0.982514
Female infertility of tubal origin	1	0.982553
Female pelvic floor dysfunction	1	Inf
Female sterility	1	1.12307
Femoral acetabular impingement	1	1.96531
Femoral acetabular impingement of bilateral hip joints	1	0.982553
Femoral acetabular impingement of right hip joint	1	Inf
Femoral artery thrombosis	1	0.982553
Femoral bruit	1	0.982553
Ferritin level low	1	1.31024
Fertility problem	1	Inf
Fetal abdominal wall defect	1	Inf
Fetal cleft lip	1	Inf
Fetal death, affecting management of mother	1	0.982553
Fetal dysrhythmia	1	Inf
Fetal gastrointestinal abnormality	1	Inf
Fetal or neonatal effect of breech delivery and extraction	1	0.982553
Fetal or neonatal effect of complication of placenta, cord and/or membranes	1	Inf
Fetal or neonatal effect of compression of umbilical cord	1	Inf
Fetal or neonatal effect of maternal complication of pregnancy	1	1.96531
Fetal or neonatal effect of maternal transmission of substance	1	0.982553
Fetal or neonatal effect of placental transfusion syndrome	1	0.982553
Fever of the newborn	1	Inf
Fibroadenoma of breast	1	1.10551
Fibrocystic change of left breast	1	Inf
Fibromuscular dysplasia of wall of renal artery	1	Inf
Fibrosis of penis	1	Inf
Fibrosis of pleura	1	1.96531
Fibrosis of uterus	1	Inf
Fibrous autoimmune thyroiditis	1	Inf
Fibular collateral ligament bursitis	1	Inf
Filamentary keratitis of right eye	1	Inf
Finding of abnormal level of heavy metals in blood	1	0.982553
Finding of biliary tract	1	0.982539
Finding of bone of lower limb	1	Inf
Finding of brain	1	0.982553
Finding of cardiovascular device	1	0.982542
Finding of cervical spine	1	0.982553
Finding of color of hand	1	0.982553
Finding of color of limb	1	1.96531
Finding of color of skin	1	Inf
Finding of fetal heart rate	1	Inf
Finding of gastrointestinal tract gas	1	0.982548
Finding of Hepatitis B status	1	Inf
Finding of hip region	1	0.982548
Finding of knee region	1	1.96531
Finding of lymph node	1	1.96531
Finding of measures of gallbladder	1	0.982553
Finding of nasal deformity	1	1.96531
Finding of pancreas	1	Inf
Finding of psychotropic drug in blood	1	Inf
Finding of resonance of voice	1	1.12307
Finding of respiratory obstruction	1	1.96531
Finding of sacroiliac joint	1	Inf
Finding of scapular structure	1	0.982553
Finding of sensation of abdomen	1	1.05829
Finding of sense of taste	1	Inf
Finding of shoulder region	1	Inf
Finding of sound of breathing	1	Inf
Finding of substance level	1	0.982553
Finding of thigh	1	0.982553
Finding of umbilical stump	1	Inf
Finding of urine substance level	1	1.96531
Finding of wound healing	1	Inf
Finding of wrist joint	1	0.982548
Finding related to ability to cope with pain	1	Inf
Finding related to ability to mobilize	1	0.982545
Finding related to ability to move	1	0.982551
Finding related to ability to perform oral motor function	1	0.982553
Finding related to ability to perform personal hygiene activity	1	0.982553
Finding related to therapeutic regimen management	1	Inf
Finding relating to aggressive behavior	1	0.982553
Finding relating to drug misuse behavior	1	0.982553
Finger clubbing	1	1.31024
Finger ulcer	1	1.96531
Fingernail injury	1	Inf
First trimester Down screening blood test abnormal	1	Inf
Fistula of gallbladder	1	1.47401
Fistula of intestine due to Crohn's disease of small and large intestine	1	1.96531
Fistula of large intestine due to Crohn's disease	1	1.96531
Fistula of right labyrinth structure	1	Inf
Fistula of small intestine due to Crohn's disease	1	1.96531
Fistula of the female genital organs	1	0.982548
Fistula of vagina to large intestine	1	0.982551
Fit and well	1	Inf
Flaccid dysarthria	1	Inf
Flaccid hemiplegia of nondominant side	1	0.982553
Flatulence symptom	1	Inf
Flexion deformity of finger	1	Inf
Flexion deformity of toe	1	Inf
Floppy eyelid syndrome of left eye	1	Inf
Floppy lid syndrome	1	1.31024
Fluctuation	1	0.982553
Fluid imbalance	1	0.982553
Focal brain injury	1	0.982551
Focal chorioretinitis due to acquired toxoplasmosis	1	Inf
Focal choroiditis of posterior pole of eye	1	1.96531
Follicular cyst of left ovary	1	Inf
Follicular lymphoma, cutaneous follicle centre	1	Inf
Follicular non-Hodgkin's lymphoma diffuse follicle center sub-type grade 1	1	1.96531
Follicular non-Hodgkin's lymphoma, mixed small cleaved cell and large cell (clinical)	1	0.982548
Folliculitis nares perforans	1	Inf
Food lodged in esophagus	1	Inf
Foot at risk	1	Inf
Foot joint pain	1	0.982553
Foot joint stiff	1	1.17922
Foreign body - finger	1	0.982553
Foreign body granuloma of subcutaneous tissue	1	0.982553
Foreign body in auditory canal	1	Inf
Foreign body in auricle	1	Inf
Foreign body in bladder	1	Inf
Foreign body in conjunctival sac	1	1.47401
Foreign body in digestive tract	1	1.14647
Foreign body in forearm	1	Inf
Foreign body in lacrimal punctum	1	Inf
Foreign body in lens	1	Inf
Foreign body in lip	1	Inf
Foreign body in nose	1	0.982553
Foreign body in pharynx	1	0.982551
Foreign body in right cornea	1	Inf
Foreign body in thumb	1	Inf
Foreign body in uterus, any part	1	Inf
Foreign body in vulva and vagina	1	1.96531
Foreign body of foot	1	1.47401
Fournier's gangrene	1	0.982551
Fourth degree perineal tear during delivery - delivered	1	Inf
Fracture distal phalanx of thumb	1	Inf
Fracture malunion - ankle and/or foot	1	1.96531
Fracture malunion - upper arm	1	Inf
Fracture malunion of pelvis and femur	1	0.982553
Fracture of acromial end of clavicle	1	1.31024
Fracture of ankle	1	1.01903
Fracture of base of fifth metatarsal	1	1.96531
Fracture of base of metacarpal bone other than first metacarpal	1	Inf
Fracture of base of thumb	1	0.982553
Fracture of bone of face	1	1.96531
Fracture of bone of forefoot	1	Inf
Fracture of bone of head	1	0.982548
Fracture of bone of left shoulder	1	1.96531
Fracture of calcaneus	1	1.31024
Fracture of carpal bone	1	0.982495
Fracture of clavicle due to birth trauma	1	Inf
Fracture of coccyx	1	0.982551
Fracture of dental implant	1	Inf
Fracture of distal end of fibula	1	0.982553
Fracture of distal end of humerus	1	1.47401
Fracture of femoral condyle	1	Inf
Fracture of fifth thoracic vertebra	1	1.96531
Fracture of first cervical vertebra	1	1.96531
Fracture of greater tuberosity of humerus	1	0.982551
Fracture of head of right radius	1	Inf
Fracture of ilium	1	1.96531
Fracture of inferior pubic ramus	1	1.96531
Fracture of left lower limb	1	1.47401
Fracture of left radius	1	Inf
Fracture of left upper limb	1	Inf
Fracture of lumbar spine and/or pelvis	1	Inf
Fracture of mandible, closed	1	1.22836
Fracture of maxilla	1	1.96531
Fracture of multiple pubic rami	1	1.47401
Fracture of navicular	1	Inf
Fracture of neck of metacarpal bone	1	Inf
Fracture of ninth thoracic vertebra	1	Inf
Fracture of occipital bone	1	0.982553
Fracture of orbital floor	1	0.982551
Fracture of patella	1	1.08092
Fracture of phalanx of hand	1	1.12307
Fracture of phalanx of little finger	1	0.982553
Fracture of phalanx of thumb	1	1.96531
Fracture of pubic rami	1	1.31024
Fracture of radial styloid	1	Inf
Fracture of radius	1	1.08092
Fracture of right lower limb	1	Inf
Fracture of scapula	1	1.96531
Fracture of scapular body	1	Inf
Fracture of second cervical vertebra	1	0.982545
Fracture of shaft of tibia and fibula	1	Inf
Fracture of shoulder	1	0.982537
Fracture of superior pubic ramus	1	0.982551
Fracture of surgical neck of humerus	1	0.982551
Fracture of talus	1	Inf
Fracture of tarsal bone	1	Inf
Fracture of third thoracic vertebra	1	Inf
Fracture of thoracic spine with cord lesion	1	Inf
Fracture of tibia	1	0.982534
Fracture of tibia AND fibula	1	1.12307
Fracture of ulna	1	1.96531
Fracture of ulnar styloid	1	Inf
Fracture of upper limb	1	1.12307
Fractured dental restorative material with loss of material	1	0.982553
Fragments of torsion dystonia	1	0.982553
Friction blister with infection	1	0.982553
Friction blister without infection	1	1.96531
Friction blisters of the soles	1	Inf
Frontal lobe degeneration with motor neurone disease	1	Inf
Frontal sinus pain	1	Inf
Fuchs' heterochromic cyclitis	1	Inf
Full thickness burn of forearm	1	Inf
Full thickness burn of upper arm	1	Inf
Functional cyst of ovary	1	Inf
Functional finding	1	0.982545
Functional heart murmur	1	Inf
Functional movement disorder	1	1.96531
Functional tricuspid regurgitation	1	Inf
Functional urinary incontinence	1	1.05829
Functionally independent	1	Inf
Functionless pituitary adenoma	1	Inf
Fundal height low for dates	1	Inf
Fundoscopy abnormal	1	0.982551
Fundus albipunctatus	1	0.982553
Fundus coloboma	1	Inf
Funny turn	1	0.982553
Furuncle	1	0.982511
Furuncle of buttock	1	1.96531
Furuncle of foot	1	0.982553
Furuncle of scalp	1	Inf
Gabapentin overdose	1	Inf
Galactorrhea associated with childbirth	1	0.982553
Gallbladder mass	1	0.982545
Gallbladder not seen	1	Inf
Gallstone ileus	1	0.982551
Gallstone pancreatitis	1	1.07205
Gammaherpesviral mononucleosis	1	0.982548
Gammopathy	1	0.982551
Ganglion cyst of left foot	1	Inf
Ganglion cyst of left wrist	1	0.982551
Ganglion cyst of tendon sheath	1	1.31024
Ganglion of hand	1	0.982548
Ganglion of shoulder	1	Inf
Ganglion of wrist	1	0.982542
Gangrene of foot	1	0.982542
Gangrene of gallbladder	1	1.96531
Gangrene of hand	1	Inf
Gangrene of left foot	1	Inf
Gangrene of right foot	1	Inf
Gardner-Diamond syndrome	1	Inf
Gardner syndrome	1	Inf
Gardnerella vaginitis	1	0.982553
Gas gangrene	1	0.982548
Gas gangrene of upper limb	1	Inf
Gasping for breath	1	0.982553
Gastric diverticulum	1	0.982553
Gastric lymphoma	1	Inf
Gastric polyposis	1	Inf
Gastric ulcer caused by bacterium	1	Inf
Gastric ulcer caused by drug	1	Inf
Gastric varices	1	0.982525
Gastric volvulus	1	1.96531
Gastrinoma	1	Inf
Gastritis medicamentosa	1	0.982553
Gastro-esophageal reflux disease with ulceration	1	Inf
Gastrointestinal anastomotic leak	1	0.982553
Gastrointestinal anastomotic stricture	1	0.982553
Gastrointestinal and digestive injury	1	1.31024
Gastrointestinal candidiasis	1	Inf
Gastrointestinal perforation	1	0.982553
Gastrointestinal stenosis	1	1.01333
Gastrointestinal stromal tumor of large intestine	1	1.96531
Gastrointestinal stromal tumor of small intestine	1	0.982551
Gastroptosis	1	Inf
Gastrostomy hemorrhage	1	1.96531
Gender identity disorder of adolescence	1	Inf
Gender reassignment patient	1	Inf
General finding of soft tissue	1	Inf
Generalized abdominal tenderness	1	0.982553
Generalized chronic periodontitis	1	1.96531
Generalized enlarged lymph nodes	1	1.0172
Generalized myasthenia	1	Inf
Generalized pruritus	1	0.982548
Generalized seizure	1	0.982553
Genetic mutation	1	0.98252
Genital herpes simplex type 2	1	0.982553
Genital injury	1	Inf
Genitourinary syndrome of menopause	1	0.982553
Genitourinary tract infection in pregnancy	1	Inf
Genitourinary tract infection in pregnancy - delivered with postnatal complication	1	Inf
Germ cell tumor	1	0.982545
Germ cell tumor of testis	1	0.982553
Gestational age unknown	1	Inf
Gestational diabetes mellitus complicating pregnancy	1	Inf
Gestational proteinuria	1	Inf
Giant cell myocarditis	1	Inf
Giant platelet syndrome	1	Inf
Giardiasis	1	0.982545
Gingival disease	1	1.96531
Glans penis finding	1	Inf
Glaucoma caused by silicone oil	1	Inf
Glaucoma due to combination of mechanisms	1	0.982553
Glaucoma due to eye inflammation	1	Inf
Glaucoma of bilateral eyes due to combination of mechanisms	1	Inf
Glaucoma of left eye	1	0.982553
Glaucoma of right eye	1	0.982551
Glaucomatous atrophy of optic disc	1	0.982551
Glenoid labrum tear	1	1.47401
Glioma of brainstem	1	0.982553
Glomerulopathy due to diabetes mellitus	1	Inf
Glomus tumor	1	0.982553
Glomus tumor of ear	1	1.96531
Glomus tympanicum tumor	1	1.96531
Glossodynia	1	1.05829
Glossopyrosis	1	0.982553
Glucose transport defect	1	Inf
Glycogen storage disease	1	0.982553
Gonadal dysgenesis	1	0.982553
Gonorrhea of pharynx	1	Inf
Goodpasture's syndrome	1	1.96531
Gout of ankle and/or foot caused by drug	1	Inf
Gout of knee caused by drug	1	Inf
Gout of multiple sites due to renal impairment	1	1.47401
Gouty arthritis of left ankle	1	0.982553
Gouty arthritis of left knee	1	1.47401
Gouty arthritis of right hand	1	0.982553
Gouty arthritis of right knee	1	Inf
Gouty arthritis of the hand	1	0.982553
Gouty tophus of hand	1	Inf
Gouty tophus of pinna	1	Inf
Graft infection	1	1.96531
Granular cell tumor	1	Inf
Granulations of mastoid cavity	1	0.982553
Granuloma annulare	1	0.982551
Granuloma inguinale	1	1.96531
Granuloma of conjunctiva	1	Inf
Granuloma of vocal cords	1	1.96531
Granulomatosis with polyangiitis with multisystem involvement	1	0.982553
Granulomatous dermatophytosis	1	Inf
Granulomatous disorder of the skin and subcutaneous tissue	1	0.982525
Granulomatous mastitis	1	Inf
Granulomatous nasal mucosa	1	Inf
Granulomatous rosacea	1	Inf
Graves' disease in remission	1	Inf
Greater trochanteric pain syndrome of left lower limb	1	0.982553
Grieving process stage - finding	1	Inf
Gustatory rhinitis	1	Inf
Haemophilus meningitis	1	0.982553
Hairy cell leukemia (clinical)	1	1.47401
Hallucinogen-induced organic mental disorder	1	Inf
Hallucinogen abuse	1	Inf
Halo nevus	1	Inf
Hamartomatous polyp of large intestine	1	Inf
Hamartomatous polyp of stomach	1	Inf
Hand muscle strain	1	Inf
Hard corn	1	Inf
Hard stool	1	Inf
Head finding	1	Inf
Headache caused by drug	1	1.14647
Healed perforation of ear drum	1	Inf
Healed tear of anal sphincter	1	Inf
Health-related behavior finding	1	Inf
Hearing symptoms	1	Inf
Hearing test abnormal	1	0.982553
Hearing test normal	1	0.982553
Heart block	1	1.01433
Heart disease in mother complicating pregnancy, childbirth AND/OR puerperium	1	0.982553
Heart transplant failure and rejection	1	Inf
Heat cramp	1	Inf
Heat stroke	1	1.96531
Heberden node	1	Inf
Helicobacter-associated gastritis	1	1.96531
Hemangioma of skin	1	Inf
Hemangioma of vertebral column	1	Inf
Hemangiopericytoma	1	0.982553
Hemarthrosis of hand	1	1.96531
Hemarthrosis of hip	1	Inf
Hemarthrosis of knee	1	1.22836
Hemarthrosis of left knee	1	Inf
Hemarthrosis of right knee	1	Inf
Hemarthrosis of wrist	1	Inf
Hematemesis - cause unknown	1	Inf
Hematocrit - PCV - high	1	Inf
Hematoma and contusion of liver	1	Inf
Hematoma of kidney	1	0.982553
Hematoma of lower leg	1	Inf
Hematoma of right foot	1	Inf
Hematoma of right thigh	1	1.96531
Hematoma of scalp	1	1.12307
Hematoma of skin	1	Inf
Hematuria co-occurrent and due to cystitis	1	0.982537
Hemianesthesia	1	Inf
Hemianopia	1	1.96531
Hemiplegia as late effect of cerebrovascular accident	1	0.982551
Hemiplegia of left nondominant side	1	Inf
Hemiplegic migraine	1	Inf
Hemispheric retinal vein occlusion	1	Inf
Hemoglobin A1c less than 7 percent indicating good diabetic control	1	Inf
Hemoglobin D trait	1	Inf
Hemoglobin E trait	1	Inf
Hemoglobin low	1	0.982545
Hemoglobinuria due to hemolysis from external causes	1	1.47401
Hemolysis	1	0.982551
Hemolytic disease of fetus OR newborn due to ABO immunization	1	0.982553
Hemorrhage in left optic nerve sheath	1	Inf
Hemorrhage in right optic nerve sheath	1	Inf
Hemorrhage of muscle	1	0.982553
Hemorrhage of right orbit	1	1.96531
Hemorrhage of small intestine due to diverticulitis	1	Inf
Hemorrhage of small intestine with diverticulosis	1	0.982551
Hemorrhage of thyroid	1	Inf
Hemorrhagic cyst of ovary	1	Inf
Hemorrhagic detachment of left retinal pigment epithelium	1	Inf
Hemorrhagic detachment of retinal pigment epithelium	1	Inf
Hemorrhagic otitis externa	1	Inf
Hemorrhoids without complication	1	Inf
Hemosiderosis	1	Inf
Hemospermia	1	0.982539
Hemostatic system finding	1	0.982553
Hepatic coma due to viral hepatitis A	1	0.982542
Hepatic congestion	1	Inf
Hepatic fibrosis	1	1.02044
Hepatic infarction	1	1.47401
Hepatitis B carrier	1	1.02945
Hepatitis B non-immune	1	Inf
Hereditary amyloidosis	1	0.982553
Hereditary diffuse membranous glomerulonephritis	1	Inf
Hereditary disease	1	Inf
Hereditary disorder of musculoskeletal system	1	0.982553
Hereditary elliptocytosis	1	0.982551
Hereditary essential tremor	1	Inf
Hereditary factor XI deficiency disease	1	1.47401
Hereditary nephritis	1	Inf
Hereditary pheochromocytoma and paraganglioma	1	Inf
Hereditary progressive muscular dystrophy	1	0.982548
Hereditary von Willebrand disease type 2M	1	Inf
Hernia of anterior abdominal wall with gangrene	1	1.96531
Hernia, with gangrene	1	0.982553
Herniation of nucleus pulposus of cervical intervertebral disc	1	Inf
Herpes labialis	1	0.982528
Herpes simplex keratitis	1	1.17922
Herpes simplex type 1 infection	1	0.982539
Herpes zoster auricularis	1	Inf
Herpes zoster encephalitis	1	0.982553
Herpes zoster with ophthalmic complication	1	0.982548
Herpesviral infection of perianal skin and rectum	1	1.96531
Heterophil-positive mononucleosis syndrome	1	Inf
Heterozygous Factor V Leiden mutation	1	0.982553
Heterozygous prothrombin G20210A mutation	1	Inf
High-renin essential hypertension	1	Inf
High density lipoprotein deficiency	1	Inf
High grade (lymphoma)	1	Inf
High grade B-cell lymphoma	1	0.982553
High risk homosexual behavior	1	1.96531
High risk of adverse medication event	1	Inf
High risk of bleeding	1	0.982551
High risk pregnancy due to recurrent pregnancy loss	1	Inf
Hip stiff	1	0.982551
Hip unstable	1	1.47401
Histiocytic syndrome	1	1.96531
Histoplasmosis	1	1.96531
Hoarding	1	0.982553
Hodgkin's disease of intra-abdominal lymph nodes	1	0.982545
Hodgkin's disease of intrathoracic lymph nodes	1	0.982548
Hodgkin's disease of lymph nodes of inguinal region AND/OR lower limb	1	Inf
Hodgkin's disease, lymphocytic depletion (clinical)	1	1.96531
Hodgkin's disease, lymphocytic depletion of extranodal AND/OR solid organ site	1	Inf
Hodgkin's disease, mixed cellularity of intra-abdominal lymph nodes	1	Inf
Hodgkin's disease, mixed cellularity of lymph nodes of axilla AND/OR upper limb	1	0.982553
Hodgkin's disease, mixed cellularity of lymph nodes of head, face AND/OR neck	1	Inf
Hodgkin's disease, nodular sclerosis of lymph nodes of head, face AND/OR neck	1	Inf
Hodgkin's disease, nodular sclerosis of lymph nodes of multiple sites	1	0.982551
Hodgkin's granuloma of lymph nodes of head, face AND/OR neck	1	Inf
Hoffman's reflex positive	1	1.96531
Homosexual behavior	1	Inf
Homozygous Factor V Leiden mutation	1	Inf
Hordeolum externum of left eyelid	1	Inf
Hordeolum externum of lower eyelid of right eye	1	0.982553
Hordeolum externum of upper eyelid of left eye	1	Inf
Hormone receptor positive malignant neoplasm of breast	1	Inf
Horner's syndrome pupil	1	0.982553
Horseshoe kidney	1	0.982553
Horseshoe tear of retina of left eye without detachment	1	Inf
Hourglass contraction of stomach	1	0.982553
HSMN IV	1	0.982553
Human bite - wound	1	0.982551
Human bite of finger	1	Inf
Human immunodeficiency virus II infection	1	0.982553
Human immunodeficiency virus leukoencephalopathy	1	Inf
Human papilloma virus deoxyribonucleic acid test positive, high risk on vaginal specimen	1	Inf
Human T-lymphotropic virus 2 infection	1	Inf
Humidifier lung	1	Inf
Huntington's chorea	1	0.982553
Hydatidiform mole, benign	1	Inf
Hydrosalpinx	1	0.982553
Hydroxyapatite deposition disease of left shoulder	1	Inf
Hydroxyapatite deposition disease of right shoulder	1	Inf
Hymenoptera sting	1	Inf
Hyperactive behavior	1	0.982553
Hyperacusis of right ear	1	Inf
Hyperalphalipoproteinemia	1	Inf
Hyperandrogenization syndrome	1	Inf
Hypercalcemia due to immobilization	1	Inf
Hyperchloremia	1	0.982553
Hypercortisolism	1	0.98252
Hyperemesis	1	Inf
Hyperemesis gravidarum with metabolic disturbance - not delivered	1	Inf
Hyperesthesia	1	0.982548
Hyperimmunoglobulin E syndrome	1	Inf
Hyperinsulinism	1	Inf
Hyperkalemia, diminished renal excretion	1	Inf
Hyperkeratosis lenticularis perstans	1	Inf
Hyperkeratosis of yaws	1	0.982553
Hyperkinesis with developmental delay	1	0.982553
Hyperkinetic heart disease	1	Inf
Hyperlipidemia caused by steroid	1	Inf
Hyperlipidemia due to type 2 diabetes mellitus	1	1.47401
Hypermature cataract	1	0.982551
Hypermobility of coccyx	1	Inf
Hypermobility of joint	1	Inf
Hypermobility syndrome	1	0.982553
Hyperosmolality with hypernatremia	1	0.982551
Hyperostosis of skull	1	1.47401
Hyperparathyroidism	1	0.998638
Hyperphoria	1	Inf
Hyperphosphatemia	1	0.982511
Hyperpigmentation of eyelid	1	Inf
Hyperplasia of maxillary bone	1	0.982553
Hyperplasia of zygomatic bone	1	Inf
Hyperreflexia	1	1.07205
Hypersecretion glaucoma	1	Inf
Hypersecretion of calcitonin	1	Inf
Hypersensitivity condition	1	Inf
Hypersensitivity disposition	1	Inf
Hypersensitivity finding	1	0.982553
Hypertaurodontism	1	Inf
Hypertension associated with transplantation	1	1.96531
Hypertension complicating pregnancy	1	0.982553
Hypertension concurrent and due to end stage renal disease on dialysis	1	Inf
Hypertension in the obstetric context	1	Inf
Hypertensive crisis	1	1.47401
Hypertensive esophageal peristalsis	1	0.982553
Hypertensive heart AND chronic kidney disease stage 3	1	Inf
Hypertensive heart AND chronic kidney disease stage 4	1	Inf
Hypertensive nephrosclerosis	1	1.47401
Hypertensive retinopathy	1	0.982427
Hyperthyroidism due to ectopic thyroid nodule	1	0.982553
Hyperthyroidism in pregnancy	1	0.982553
Hyperthyroidism secondary to amiodarone	1	1.96531
Hypertrichosis of eyelid	1	Inf
Hypertriglyceridemia	1	0.982404
Hypertrophied anal papilla	1	Inf
Hypertrophy of bladder	1	0.982551
Hypertrophy of fat pad of knee	1	Inf
Hypertrophy of labia	1	1.96531
Hypertrophy of lingual tonsil	1	Inf
Hypertrophy of nail	1	0.982551
Hypertrophy of ovary	1	Inf
Hypertrophy of parotid gland	1	Inf
Hypertrophy of tongue papillae	1	1.47401
Hypertrophy of tonsils	1	1.06459
Hypertropia	1	1.10551
Hyperuricemia	1	1.0441
Hypervitaminosis A	1	0.982553
Hypnic headache	1	0.982553
Hypocholesterolemia	1	1.96531
Hypocupremia	1	1.96531
Hypoesthesia	1	0.982553
Hypoglycemia due to diabetes mellitus	1	0.982551
Hypoglycemia of childhood	1	0.982553
Hypoglycemic disorder	1	0.982553
Hypoglycemic syndrome	1	Inf
Hypogonadotropic hypogonadism	1	Inf
Hypokalemia, gastrointestinal losses	1	0.982553
Hypolipidemia	1	Inf
Hypomagnesemia with secondary hypocalcemia	1	Inf
Hyponasality syndrome	1	0.982553
Hyponatremia with excess extracellular fluid volume	1	0.982553
Hypophonia	1	1.17922
Hypophosphatasia	1	1.96531
Hypopituitarism due to pituitary tumor	1	0.982553
Hypopituitarism following procedure	1	1.96531
Hypopyon	1	Inf
Hypothyroidism caused by drug	1	0.982517
Hypothyroidism due to Hashimoto's thyroiditis	1	1.22836
Iatrogenic adrenal insufficiency	1	1.96531
Iatrogenic thyroiditis	1	0.982553
Iatrogenic thyrotoxicosis	1	Inf
Idiopathic anaphylaxis	1	Inf
Idiopathic angioedema	1	0.982553
Idiopathic aplastic anemia	1	0.982548
Idiopathic chronic cold agglutinin disease	1	Inf
Idiopathic hypersomnia	1	Inf
Idiopathic hypersomnia without long sleep time	1	Inf
Idiopathic intracranial hypotension	1	Inf
Idiopathic juxtafoveal telangiectasia	1	Inf
Idiopathic kyphosis deformity of spine	1	0.982553
Idiopathic myocarditis	1	1.96531
Idiopathic portal hypertension	1	Inf
Idiopathic scoliosis of thoracic spine	1	1.31024
Idiopathic sleep related non-obstructive alveolar hypoventilation	1	1.10551
Idiopathic stabbing headache	1	0.982553
IgM monoclonal gammopathy of uncertain significance	1	Inf
Ileostomy malfunction	1	Inf
Iliac vein compression syndrome	1	Inf
Illicit medication use	1	Inf
Imaging of central nervous system abnormal	1	0.982553
Imaging of liver abnormal	1	Inf
Immotile cilia syndrome	1	Inf
Immune reconstitution syndrome	1	Inf
Immunity to hepatitis B by positive serology	1	Inf
Immunoglobulin A deficiency	1	1.96531
Immunoglobulin G deficiency	1	Inf
Immunoglobulin G subclass deficiency	1	Inf
Immunoglobulin subclass deficiency	1	0.982551
Immunoproliferative neoplasm	1	0.982539
Immunosecretory disorder	1	1.01903
Immunosuppression-related infectious disease	1	0.982553
Impaired auditory discrimination	1	0.982548
Impaired glucose tolerance in nonobese	1	Inf
Impaired skin integrity	1	Inf
Impairment level of vision	1	0.982553
Impairment level: near-total impairment of both eyes	1	Inf
Impending cerebrovascular accident	1	0.982553
Impetigo due to Staphylococcus aureus	1	Inf
Implanted defibrillator electrode lead fracture	1	Inf
Impulse control disorder	1	0.982545
Inadequate pain control	1	0.982551
Inappropriate sinus tachycardia	1	0.982553
Incomplete miscarriage with delayed or excessive hemorrhage	1	Inf
Incomplete right bundle branch block	1	Inf
Increased blood lead level	1	Inf
Increased blood monocyte number	1	Inf
Increased cancer antigen 125	1	1.06459
Increased creatine kinase level	1	1.08092
Increased frequency of defecation	1	0.982551
Increased gastrin secretion	1	1.96531
Increased hemoglobin	1	0.982548
Increased oxygen demand	1	Inf
Increased pancreatic lipase	1	0.982551
Increased prolactin level	1	1.96531
Increased protein hormone level	1	Inf
Increased thickness	1	0.982548
Increased thyroxine level	1	Inf
Increased vitamin A	1	Inf
Increased vitamin D	1	0.982553
Induced female hypogonadism syndrome	1	Inf
Induced termination of pregnancy complicated by genital-pelvic infection	1	Inf
Induration of skin	1	Inf
Infant of diabetic mother	1	Inf
Infantile acne	1	Inf
Infantile and/or juvenile cataract	1	Inf
Infantile malignant osteopetrosis	1	Inf
Infarction of testis	1	0.982553
Infarction of thyroid	1	Inf
Infected abrasion of skin of left hand	1	Inf
Infected aortic graft	1	0.982553
Infected bursa	1	Inf
Infected face	1	0.982542
Infected hernioplasty mesh	1	Inf
Infected insect bite	1	Inf
Infected pacemaker	1	1.96531
Infected pancreatic necrosis	1	0.982551
Infected thumb	1	0.982553
Infected ulcer of skin	1	1.96531
Infection associated with device	1	0.982548
Infection associated with indwelling urinary catheter	1	Inf
Infection associated with prosthesis of right elbow joint	1	Inf
Infection by Aspergillus fumigatus	1	0.982551
Infection by Aspergillus niger	1	0.982553
Infection by Bacteroides fragilis	1	1.22836
Infection by Histoplasma capsulatum	1	0.982553
Infection by human herpesvirus 6	1	0.982551
Infection by Mucor	1	Inf
Infection by Shigella	1	0.982553
Infection caused by Klebsiella	1	1.17922
Infection caused by Rhinosporidium	1	Inf
Infection due to Clostridium perfringens	1	1.47401
Infection due to ESBL bacteria	1	0.982551
Infection due to ESBL Escherichia coli	1	0.982551
Infection due to Group B Shigella	1	Inf
Infection due to Mycobacterium avium	1	1.96531
Infection due to Mycobacterium chelonei	1	Inf
Infection due to quinolone and fluoroquinolone resistant bacteria	1	0.982553
Infection due to Staphylococcus epidermidis	1	0.982539
Infection due to Streptococcus viridans group	1	1.96531
Infection of amputation stump of left lower limb	1	1.96531
Infection of amputation stump of right lower limb	1	1.96531
Infection of big toe	1	Inf
Infection of bone of ankle and/or foot	1	1.96531
Infection of cardiac graft	1	0.982551
Infection of cervical spine	1	0.982553
Infection of intervertebral disc - pyogenic	1	0.982551
Infection of left eye	1	Inf
Infection of multiple bones	1	Inf
Infection of nail bed of finger	1	0.982553
Infection of olecranon bursa of right elbow	1	Inf
Infection of palmar space	1	Inf
Infection of pelvis	1	Inf
Infection of peritoneal dialysis catheter	1	0.982553
Infection of sacrum	1	Inf
Infection of sebaceous cyst	1	1.96531
Infection of thoracic spine	1	0.982551
Infection of toe web	1	Inf
Infection of wound hematoma	1	Inf
Infections of the genital tract in pregnancy	1	Inf
Infectious disease in mother complicating childbirth	1	Inf
Infectious disease of brain	1	Inf
Infectious disease of genitourinary system	1	Inf
Infectious disorder of tendon	1	Inf
Infectious pericarditis	1	Inf
Infectious secondary iridocyclitis	1	0.982553
Infective arthritis of elbow	1	Inf
Infective arthritis of pelvis	1	Inf
Infective arthritis of right ankle	1	Inf
Infective arthritis of shoulder region	1	0.982553
Infective blepharitis	1	0.982553
Infective dermatosis of female genitalia	1	0.982553
Infective dermatosis of perianal skin	1	Inf
Infective myositis	1	0.982523
Infective myositis of thigh	1	Inf
Infective myositis of upper arm	1	0.982553
Infective pharyngitis	1	Inf
Infective urethritis	1	1.47401
Infertility due to azoospermia	1	Inf
Infestation by insect	1	0.982553
Infestation by Sarcoptes scabiei var hominis	1	0.982486
Infiltrative cardiomyopathy	1	0.982553
Inflammation of orbit	1	Inf
Inflammation of specific body organs	1	Inf
Inflammation of specific body structures or tissue	1	0.982553
Inflammatory carcinoma of breast	1	Inf
Inflammatory disease of the uterus	1	1.31024
Inflammatory disorder of lower respiratory tract	1	0.982551
Inflammatory disorder of musculoskeletal system	1	1.47401
Inflammatory disorder of optic chiasm	1	Inf
Inflammatory disorder of the cardiovascular system	1	Inf
Inflammatory pain	1	Inf
Influenza due to Influenza A virus	1	1.07205
Influenza due to Influenza B virus	1	1.47401
Ingrowing great toenail	1	1.12307
Ingrowing nail	1	1.00305
Ingrowing nail of toe of left foot	1	1.31024
Ingrowing nail of toe of right foot	1	1.14647
Inguinal hernia with gangrene	1	Inf
Inguinal lymphadenopathy	1	0.982548
Inhibited female orgasm	1	Inf
Injection site disorder	1	Inf
Injection site induration	1	Inf
Injury at C5-C7 level with spinal cord injury AND without bone injury	1	0.982553
Injury at T1-T6 level with spinal cord injury AND without bone injury	1	Inf
Injury due to chemical exposure	1	Inf
Injury of back	1	0.982548
Injury of bile duct without open wound into abdominal cavity	1	Inf
Injury of bladder	1	Inf
Injury of blood vessels of upper extremity	1	1.22836
Injury of brachial artery	1	0.982553
Injury of brachial plexus	1	0.982553
Injury of carotid artery	1	0.982551
Injury of cauda equina	1	Inf
Injury of celiac AND/OR mesenteric arteries	1	Inf
Injury of cervical spine	1	0.982553
Injury of coccyx	1	0.982553
Injury of colon	1	Inf
Injury of diaphragm	1	0.982553
Injury of duodenum with open wound into abdominal cavity	1	Inf
Injury of eye region	1	0.982537
Injury of femoral nerve	1	Inf
Injury of forehead	1	Inf
Injury of free lower limb	1	0.994175
Injury of iliac vein	1	Inf
Injury of left knee	1	0.982548
Injury of left ureter	1	0.982553
Injury of ligament of hand	1	Inf
Injury of little toe	1	Inf
Injury of lumbar nerve root	1	1.47401
Injury of lung without open wound into thorax	1	Inf
Injury of median nerve	1	0.982553
Injury of multiple sites of pancreas with open wound into abdominal cavity	1	Inf
Injury of muscle and tendon at ankle and foot level	1	0.982553
Injury of muscle and tendon at lower leg level	1	0.982553
Injury of muscle of left upper arm	1	Inf
Injury of nail	1	Inf
Injury of nerve roots AND/OR spinal plexus of multiple sites	1	0.982553
Injury of pancreas	1	Inf
Injury of quadriceps muscle	1	0.982551
Injury of radial artery	1	Inf
Injury of radial nerve	1	1.31024
Injury of radial nerve at forearm level	1	Inf
Injury of rectum	1	Inf
Injury of right elbow region	1	Inf
Injury of right peroneal nerve	1	Inf
Injury of rotator cuff	1	1.12307
Injury of shoulder region	1	0.982523
Injury of small intestine	1	0.982553
Injury of small intestine without open wound into abdominal cavity	1	0.982553
Injury of stomach	1	Inf
Injury of superficial femoral artery	1	Inf
Injury of superior glenoid labrum of shoulder joint	1	1.17922
Injury of tendon of biceps brachii	1	1.96531
Injury of toenail	1	Inf
Injury of trachea	1	Inf
Injury of triceps brachii muscle	1	Inf
Injury of unknown intent by sharp instrument	1	1.96531
Injury of unknown intent due to fall from height	1	Inf
Injury of ureter with open wound into abdominal cavity	1	Inf
Injury of ureter without open wound into abdominal cavity	1	0.982553
Injury of urethra	1	1.47401
Injury of wrist	1	1.01602
Injury undetermined whether accidentally or purposely inflicted	1	Inf
Insect bite of upper limb	1	0.982551
Insect bite reaction	1	Inf
Insect bite, nonvenomous, of abdominal wall	1	Inf
Insect bite, nonvenomous, of forearm	1	Inf
Insect bite, nonvenomous, of lower limb, infected	1	Inf
Insect bite, nonvenomous, of neck	1	1.96531
Insomnia due to anxiety and fear	1	1.96531
Instability of joint of left ankle	1	Inf
Instability of joint of right knee	1	0.982545
Instability of left hip joint	1	0.982553
Instability of pelvic floor	1	Inf
Instability of right hip joint	1	Inf
Instability of right patellofemoral joint	1	Inf
Instability of right shoulder joint	1	1.47401
Insufficiency	1	0.982553
Insufficient fluid intake - finding	1	1.96531
Insufficient weight gain of pregnancy	1	Inf
Integumentary system finding	1	Inf
Intentional aspirin poisoning	1	Inf
Intentional benzodiazepine overdose	1	Inf
Intentional overdose	1	Inf
Intentional poisoning by drug	1	Inf
Intentional self poisoning	1	1.22836
Intermediate uveitis	1	1.96531
Intermittent asthma co-occurrent with allergic rhinitis	1	Inf
Intermittent asthma uncontrolled	1	Inf
Intermittent asthma well controlled	1	Inf
Intermittent claudication of left lower limb co-occurrent and due to atherosclerosis	1	1.0482
Intermittent exotropia	1	0.982553
Intermittent palpitations	1	0.982548
Intermittent tropia	1	Inf
Internal carotid artery stenosis	1	0.982553
Internal hemorrhoids grade III	1	1.96531
Internal hemorrhoids grade IV	1	Inf
Internal hordeolum of left lower eyelid	1	Inf
Internal hordeolum of right lower eyelid	1	Inf
Internal hydrocephalus	1	Inf
Internal injury of chest	1	Inf
Interrupted aortic arch	1	0.982553
Interstitial keratitis of left eye	1	0.982553
Interstitial lung disease due to connective tissue disease	1	0.982553
Intertrochanteric fracture	1	0.982545
Intestinal epithelial dysplasia	1	Inf
Intestinal hernia	1	Inf
Intestinal metaplasia of gastric cardia	1	Inf
Intestinal metaplasia of gastric mucosa	1	1.22836
Intestinal obstruction due to chronic ulcerative rectosigmoiditis	1	Inf
Intra-abdominal hematoma	1	Inf
Intra-abdominal hernia	1	0.982542
Intracerebral hemorrhage, multiple localized	1	1.22836
Intracranial hemorrhage following injury with prolonged loss of consciousness AND return to pre-existing conscious level	1	0.982553
Intracranial septic embolism	1	Inf
Intracranial thrombophlebitis	1	0.982553
Intractable abdominal pain	1	0.982553
Intractable absence seizures	1	0.982553
Intractable headache caused by drug	1	Inf
Intraductal papillary mucinous neoplasm of pancreas	1	Inf
Intraductal papilloma of left breast	1	Inf
Intraepidermal squamous carcinoma of ear	1	1.31024
Intraepidermal squamous carcinoma of trunk	1	0.982551
Intramural hematoma of abdominal aorta	1	Inf
Intramural hematoma of aorta	1	Inf
Intramuscular hematoma	1	Inf
Intraocular hemorrhage	1	1.22836
Intraoperative complication	1	Inf
Intrapartum hemorrhage	1	Inf
Intrapartum hemorrhage with coagulation defect	1	Inf
Intraplacental hematoma	1	Inf
Intravascular hemolysis	1	Inf
Intraventricular conduction defect	1	1.31024
Invasive fungal sinusitis	1	1.47401
Iridocyclitis	1	1.00917
Iritis of left eye	1	Inf
Iritis of right eye	1	Inf
Iron deficiency anemia due to dietary causes	1	1.96531
Irregular uterine contractions	1	Inf
Irritable bowel syndrome characterized by alternating bowel habit	1	1.96531
Irritable bowel syndrome with diarrhea	1	1.05829
Irritant contact dermatitis due to drug in contact with skin	1	Inf
Irritant contact dermatitis of hand	1	Inf
Irritating sensation along suture line	1	Inf
Irritation of clitoris	1	Inf
Irritation of ear	1	Inf
Irritation of penis	1	Inf
Ischemia of left lower extremity	1	Inf
Ischemic encephalopathy	1	1.96531
Ischemic foot ulcer	1	0.982553
Ischemic optic neuropathy of right eye	1	Inf
Ischemic ulcer of skin	1	Inf
Ischial bursitis	1	1.96531
Ischiorectal abscess	1	Inf
Isolated (Fiedler's) myocarditis	1	Inf
Isolated familial intestinal hypomagnesemia	1	1.96531
Isolated proteinuria with specified morphological lesion	1	Inf
Isolated proteinuria with specified morphological lesion, focal and segmental glomerular lesions	1	Inf
Isolated proteinuria with specified morphological lesion, minor glomerular abnormality	1	0.982553
Itching	1	1.00146
Itching of eye	1	1.17922
Jejunal ulcer	1	Inf
Joint crepitus	1	Inf
Junctional epidermolysis bullosa	1	Inf
Junctional melanocytic nevus of skin	1	Inf
Junctional premature beats	1	Inf
Junctional premature complex	1	1.47401
Juvenile idiopathic arthritis	1	Inf
Juvenile myoclonic epilepsy	1	0.982553
Juvenile osteochondritis of the hip and pelvis	1	Inf
Juvenile osteochondrosis of foot	1	1.96531
Juvenile osteochondrosis of lower extremity	1	Inf
Juvenile osteochondrosis of spine	1	1.22836
Juvenile rheumatoid arthritis	1	0.982551
Juvenile seronegative polyarthritis	1	Inf
Juxtapapillary focal choroiditis AND chorioretinitis	1	0.982551
Juxtapapillary focal retinitis AND retinochoroiditis	1	0.982553
Kaposi's sarcoma of palate	1	Inf
Kappa light chain disease	1	1.47401
Kartagener syndrome	1	Inf
Kashin-Beck disease of multiple sites	1	0.982553
Kell isoimmunization in pregnancy	1	Inf
Keratitis of left eye caused by herpes simplex virus	1	Inf
Keratitis of left eye due to herpes zoster	1	Inf
Keratitis of right eye due to herpes zoster	1	Inf
Keratoacanthoma of skin	1	Inf
Keratoconjunctivitis	1	0.982537
Keratoconus	1	0.982528
Keratoconus, stable condition	1	1.47401
Keratosis	1	0.982525
Keratosis lichenoides chronica	1	Inf
Keratosis obturans of right external auditory canal	1	Inf
Keratosis pilaris	1	1.17922
Ketoacidosis due to acute alcohol intoxication	1	0.982553
Ketoacidotic coma due to diabetes mellitus	1	Inf
Ketoacidotic coma due to type 2 diabetes mellitus	1	Inf
Kidney finding	1	Inf
Kidney transplant failure and rejection	1	Inf
Kissing spine	1	1.47401
Knee joint valgus deformity	1	Inf
Knee locking	1	Inf
Kugelberg-Welander disease	1	Inf
Kyphoscoliotic heart disease	1	0.982551
La antibody positive	1	Inf
Labor finding	1	Inf
Labor risk	1	Inf
Labored breathing	1	Inf
Labyrinthine dysfunction	1	1.31024
Labyrinthine fistula	1	0.982553
Laceration - injury	1	1.00146
Laceration of buttock	1	0.982553
Laceration of cervix - obstetric	1	Inf
Laceration of chin	1	0.982545
Laceration of eyelid	1	Inf
Laceration of finger of left hand	1	0.982553
Laceration of forearm	1	1.31024
Laceration of forearm without foreign body	1	Inf
Laceration of forehead	1	1.05829
Laceration of great toe	1	Inf
Laceration of hand	1	1.02945
Laceration of head without foreign body	1	0.982553
Laceration of kidney	1	Inf
Laceration of larynx	1	Inf
Laceration of left elbow	1	0.982553
Laceration of left great toe	1	Inf
Laceration of left knee	1	Inf
Laceration of left thumb	1	Inf
Laceration of lower limb	1	0.982545
Laceration of oral cavity	1	0.982553
Laceration of right forearm	1	0.982553
Laceration of right hand	1	0.982548
Laceration of right kidney	1	Inf
Laceration of right knee	1	Inf
Laceration of right upper arm	1	Inf
Laceration of right ureter	1	Inf
Laceration of shoulder	1	Inf
Laceration of small intestine	1	Inf
Laceration of tendon of finger	1	Inf
Laceration of thigh	1	Inf
Laceration of ureter	1	Inf
Laceration of uterus	1	Inf
Laceration of wrist without foreign body	1	Inf
Lactation problem	1	Inf
Lactic acidemia	1	1.31024
Lagophthalmos of left eyelid	1	0.982553
Lagophthalmos of right eyelid	1	0.982551
Lambda light chain disease	1	0.982553
Langerhans cell histiocytosis	1	1.96531
Langerhans cell histiocytosis, unifocal (clinical)	1	Inf
Large cell carcinoma of lung, TNM stage 3	1	Inf
Large cell lymphoma of intrapelvic lymph nodes	1	1.47401
Large intestine anastomotic leak	1	Inf
Late congenital neurosyphilis	1	Inf
Late effect of accident due to natural and environmental factors	1	0.982553
Late effect of complications of trauma	1	0.982551
Late effect of crushing injury	1	Inf
Late effect of foreign body in orifice	1	0.982548
Late effect of injury to internal organ	1	1.96531
Late effect of internal injury to intra-abdominal organs	1	0.982551
Late effect of musculoskeletal strain	1	Inf
Late effect of rickets	1	Inf
Late effect of superficial injury	1	1.31024
Late effect of tendon injury	1	Inf
Late effect of traumatic amputation	1	0.982553
Late effects of respiratory tuberculosis	1	1.47401
Late effects of viral encephalitis	1	0.982551
Late latent syphilis	1	0.982553
Late onset dysthymia	1	Inf
Latent hemochromatosis	1	Inf
Latent hypermetropia	1	Inf
Lateral displacement of eye	1	0.982553
Lattice corneal dystrophy	1	1.96531
Lattice degeneration of right retina	1	1.47401
Laxative poisoning	1	0.982553
Lazy eye	1	0.982553
Le Fort's fracture, type I	1	Inf
Le Fort's fracture, type II	1	Inf
Le Fort's fracture, type III	1	Inf
Lead and lead compound poisoning	1	1.96531
Left coronary artery occlusion	1	Inf
Left lower zone pneumonia	1	0.982517
Left mastoiditis	1	0.982553
Left motor nerve conduction block	1	Inf
Left radial nerve palsy	1	Inf
Left radial neuropathy	1	Inf
Left rotator cuff syndrome	1	Inf
Left shifted white blood cells	1	Inf
Left sided ulcerative colitis	1	1.17922
Left temporomandibular joint disorder	1	Inf
Left upper eyelid retraction	1	Inf
Left ventricular abnormality	1	Inf
Left ventricular hypertrophy	1	0.982497
Left ventricular systolic dysfunction	1	1.47401
Leg swelling symptom	1	Inf
Leiomyoma of lung	1	Inf
Leiomyoma of stomach	1	Inf
Leiomyosarcoma	1	0.982548
Leprosy	1	0.982553
Lesion of bone of right hand	1	Inf
Lesion of breast	1	0.982548
Lesion of bronchus	1	Inf
Lesion of conjunctiva	1	1.47401
Lesion of esophagus	1	0.982464
Lesion of eye structure	1	0.982551
Lesion of left canthus	1	1.96531
Lesion of left external ear canal	1	Inf
Lesion of left eyelid	1	1.14647
Lesion of left fallopian tube	1	Inf
Lesion of left upper eyelid	1	0.982553
Lesion of lip	1	1.22836
Lesion of lumbar spine	1	Inf
Lesion of lung	1	0.982511
Lesion of nasopharynx	1	Inf
Lesion of neck	1	1.96531
Lesion of nipple	1	Inf
Lesion of penis	1	0.982548
Lesion of pinna	1	Inf
Lesion of right eyelid	1	1.47401
Lesion of right lumbosacral nerve root	1	Inf
Lesion of right lumbosacral plexus	1	Inf
Lesion of right radial nerve	1	Inf
Lesion of right upper eyelid	1	Inf
Lesion of skin and/or skin-associated mucous membrane	1	1.12307
Lesion of skin of face	1	0.9825
Lesion of spleen	1	0.982545
Lesion of vertebra	1	1.96531
Lethargy	1	1.05288
Leukemic infiltration of skin	1	0.982551
Leukemic reticuloendotheliosis of extranodal AND/OR solid organ site	1	1.96531
Leukemic reticuloendotheliosis of lymph nodes of head, face and neck	1	0.982553
Leukoplakia of larynx	1	Inf
Leukoplakia of vocal cords	1	1.96531
Levoscoliosis	1	Inf
Lhermitte-Duclos disease	1	Inf
Lichen amyloidosis	1	1.96531
Lichen myxedematosus	1	Inf
Lichen planus pigmentosus	1	Inf
Lichen sclerosus of penis	1	Inf
Ligament rupture	1	0.982548
Ligamentous laxity of ankle region	1	Inf
Limb stump pain	1	1.96531
Limitation of joint movement	1	Inf
Limited systemic sclerosis	1	0.982542
Lingular pneumonia	1	0.982553
Lipid-rich atherosclerosis of coronary artery	1	Inf
Lipid keratopathy	1	Inf
Lipodermatosclerosis	1	0.982551
Lipoid pneumonitis	1	Inf
Lipoidosis	1	1.17922
Lipoma of axilla	1	Inf
Lipoma of intrathoracic organs	1	Inf
Lipoma of left lower limb	1	Inf
Lipoma of right lower limb	1	Inf
Lipoma of right upper limb	1	Inf
Lipoma of skin	1	Inf
Lipoma of skin and subcutaneous tissue of face	1	1.07205
Lipoma of skin and subcutaneous tissue of neck	1	0.982553
Lipoma of spermatic cord	1	1.14647
Liposarcoma of retroperitoneum	1	0.982534
Liquid stool	1	Inf
Livedoid vasculitis	1	1.96531
Liver abscess and sequelae of chronic liver disease	1	Inf
Liver abscess due to cholangitis	1	0.982553
Lobular carcinoma in situ of breast	1	1.96531
Lobular carcinoma in situ of left breast	1	1.96531
Local recurrence of malignant tumor of breast	1	Inf
Local recurrence of malignant tumor of rectum	1	0.982551
Local recurrence of malignant tumor of thyroid gland	1	Inf
Localized chest pain	1	1.96531
Localized chronic periodontitis	1	Inf
Localized deposits of fat	1	Inf
Localized desquamation	1	Inf
Localized swelling of left foot	1	Inf
Localized swelling of right lower leg	1	Inf
Localized swelling of right lower limb	1	0.982553
Localized swelling of right upper limb	1	Inf
Localized swelling, mass and lump, lower limb	1	1.00223
Localized, secondary osteoarthritis of the hand	1	0.982545
Locked joint of left knee	1	Inf
Longitudinal deficiency of lower limb	1	Inf
Longitudinal melanonychia	1	Inf
Loose body in ankle joint	1	0.982551
Loose body in joint of ankle and/or foot	1	1.96531
Loose body in joint of hand	1	Inf
Loose body in left knee joint	1	Inf
Loose body in right ankle joint	1	Inf
Loose body in shoulder joint	1	Inf
Loosening of total knee replacement	1	Inf
Low back pain in pregnancy	1	Inf
Low grade glioma of cerebellum	1	Inf
Low maternal weight gain	1	Inf
Low risk of primary heart disease	1	0.982553
Low tension glaucoma of left eye	1	0.982551
Low tension glaucoma of right eye	1	Inf
Lower eyelid ectropion	1	1.22836
Lower urinary tract obstructive syndrome	1	Inf
Lumbar cord injury without spinal bone injury	1	1.96531
Lumbar lordosis	1	Inf
Lumbar mass	1	Inf
Lumbar spine painful on movement	1	Inf
Lumbosacral nerve root pain	1	Inf
Lumbosacral neuritis	1	0.982553
Lump in caruncle of eye	1	Inf
Lump in lower outer quadrant of left breast	1	0.982553
Lump in upper inner quadrant of left breast	1	Inf
Lump in upper inner quadrant of right breast	1	Inf
Lump of axillary tail of left breast	1	0.982553
Lump of upper inner quadrant of breast	1	Inf
Lump of upper outer quadrant of breast	1	Inf
Lung cyst	1	Inf
Lung disease with systemic lupus erythematosus	1	0.982553
Lung finding	1	0.982553
Lung function mildly obstructed	1	Inf
Lupus disease of the lung	1	0.982553
Lupus erythematosus tumidus	1	Inf
Luteal phase defect	1	Inf
Lye causing toxic effect	1	Inf
Lymph cyst	1	Inf
Lymphangioma	1	0.982542
Lymphangitis	1	1.22836
Lymphedema of bilateral lower limbs	1	Inf
Lymphedema of left lower limb	1	0.982551
Lymphedema of left upper limb	1	Inf
Lymphedema of lower extremity	1	0.982542
Lymphocele	1	1.96531
Lymphocele after surgical procedure	1	0.982553
Lymphocytic hypopituitarism	1	Inf
Lymphocytopenia	1	1.02359
Lymphoid leukemia in remission	1	0.982551
Lymphosarcoma of lymph nodes of axilla and upper limb	1	Inf
Lymphosarcoma of lymph nodes of head, face and neck	1	1.47401
Lymphosarcoma of lymph nodes of inguinal region and lower limb	1	Inf
Lynch syndrome	1	0.982548
M√©ni√®re's disease	1	0.982511
Macrocytosis	1	1.03726
Macrocytosis - no anemia	1	1.31024
Macroprolactinoma	1	Inf
Macular corneal dystrophy	1	Inf
Macular edema not clinically significant due to diabetes mellitus	1	Inf
Macular hole of left eye	1	1.31024
Macular pigment epithelial detachment	1	Inf
Macular pseudohole	1	0.982511
Magnetic resonance imaging of cervical spine abnormal	1	0.982553
Magnetic resonance imaging of thoracic spine abnormal	1	0.982551
Major depression in full remission	1	Inf
Major laceration of external jugular vein	1	Inf
Major laceration of spleen	1	Inf
Malaria	1	1.22836
Malassezia folliculitis	1	0.982553
Male genital abscess	1	Inf
Male infertility	1	1.31024
Male perineal mass	1	Inf
Malformation of urachus	1	Inf
Malfunction of automatic implantable cardioverter defibrillator	1	1.07205
Malfunction of biventricular automatic implantable cardioverter defibrillator	1	Inf
Malfunction of biventricular automatic implantable cardioverter defibrillator generator	1	Inf
Malignant carcinoid tumor of appendix	1	Inf
Malignant carcinoid tumor of colon	1	Inf
Malignant carcinoid tumor of stomach	1	0.982551
Malignant fibrous histiocytoma	1	0.982553
Malignant glioma of brain	1	Inf
Malignant hypertensive chronic kidney disease stage 4	1	Inf
Malignant hypertensive heart disease	1	Inf
Malignant hyperthermia	1	0.982553
Malignant immunoproliferative disease (clinical)	1	0.982548
Malignant lymphoma - lymphoplasmacytic	1	1.96531
Malignant lymphoma of lymph nodes of axilla AND/OR upper limb	1	0.982525
Malignant lymphoma of lymph nodes of inguinal region AND/OR lower limb	1	0.98252
Malignant lymphoma of the eye region	1	0.982553
Malignant lymphoma of thyroid gland	1	Inf
Malignant mast cell tumor of intrapelvic lymph nodes	1	Inf
Malignant melanoma of ankle	1	Inf
Malignant melanoma of choroid	1	1.96531
Malignant melanoma of conjunctiva	1	Inf
Malignant melanoma of eyelid	1	Inf
Malignant melanoma of forearm	1	Inf
Malignant melanoma of heel	1	Inf
Malignant melanoma of lip	1	0.982553
Malignant melanoma of lower limb	1	1.14647
Malignant melanoma of nasal cavity	1	Inf
Malignant melanoma of scalp	1	1.47401
Malignant melanoma of skin of back	1	Inf
Malignant melanoma of skin of chest	1	1.96531
Malignant melanoma of skin of eyelid	1	0.982551
Malignant melanoma of skin of forehead	1	Inf
Malignant melanoma of skin of left lower limb	1	Inf
Malignant melanoma of skin of lip	1	0.982545
Malignant melanoma of skin of right lower limb	1	0.982553
Malignant melanoma of skin of shoulder	1	Inf
Malignant melanoma of upper arm	1	0.982542
Malignant mesothelioma of pleura	1	1.96531
Malignant neoplasm of adrenal cortex	1	Inf
Malignant neoplasm of alveolus of mandible	1	Inf
Malignant neoplasm of auditory tube, middle ear and mastoid air cells	1	0.982553
Malignant neoplasm of axillary tail of female breast	1	1.47401
Malignant neoplasm of cerebral arachnoid mater	1	Inf
Malignant neoplasm of chest wall	1	Inf
Malignant neoplasm of clitoris	1	0.982553
Malignant neoplasm of connective and soft tissue of upper limb and shoulder	1	1.17922
Malignant neoplasm of connective tissue	1	0.982553
Malignant neoplasm of exocervix	1	1.47401
Malignant neoplasm of greater vestibular (Bartholin's) gland	1	Inf
Malignant neoplasm of intraabdominal organ	1	Inf
Malignant neoplasm of isthmus of uterine body	1	0.982553
Malignant neoplasm of lateral wall of oropharynx	1	Inf
Malignant neoplasm of lateral wall of urinary bladder	1	0.982506
Malignant neoplasm of lower eyelid	1	1.96531
Malignant neoplasm of mastoid	1	Inf
Malignant neoplasm of maxillofacial bone	1	Inf
Malignant neoplasm of orbital bone	1	0.982548
Malignant neoplasm of peripheral nerves and autonomic nervous system	1	0.982553
Malignant neoplasm of posterior mediastinum	1	Inf
Malignant neoplasm of posterior wall of urinary bladder	1	1.10551
Malignant neoplasm of respiratory system	1	0.982542
Malignant neoplasm of ribs and/or sternum and/or clavicle	1	1.47401
Malignant neoplasm of right upper lobe of lung	1	0.982514
Malignant neoplasm of skin of auricle (ear)	1	Inf
Malignant neoplasm of skin of forearm	1	0.982548
Malignant neoplasm of skin of nose (external)	1	0.982553
Malignant neoplasm of upper limb bones and scapula	1	0.982551
Malignant neoplasm soft tissues of cervical spine	1	Inf
Malignant otitis media	1	Inf
Malignant peripheral nerve sheath tumor	1	Inf
Malignant secondary renovascular hypertension	1	0.982548
Malignant thymoma	1	Inf
Malignant tumor involving rectum by direct extension from prostate	1	Inf
Malignant tumor of ampulla of Vater	1	1.47401
Malignant tumor of anterior wall of nasopharynx	1	1.96531
Malignant tumor of anus	1	1.04048
Malignant tumor of bronchus	1	Inf
Malignant tumor of buccal mucosa	1	0.982545
Malignant tumor of descending colon	1	1.22836
Malignant tumor of esophagus	1	1.00657
Malignant tumor of extrahepatic bile duct	1	1.17922
Malignant tumor of ileum	1	1.47401
Malignant tumor of intestine	1	1.96531
Malignant tumor of jejunum	1	1.47401
Malignant tumor of kidney parenchyma	1	0.982531
Malignant tumor of lacrimal drainage structure	1	Inf
Malignant tumor of laryngeal cartilage	1	0.982553
Malignant tumor of lateral floor of mouth	1	0.982551
Malignant tumor of lower limb	1	0.982537
Malignant tumor of lower third of esophagus	1	1.05829
Malignant tumor of mastoid air cells	1	Inf
Malignant tumor of maxillary sinus	1	0.982537
Malignant tumor of minor salivary gland	1	Inf
Malignant tumor of nasal septum	1	0.982553
Malignant tumor of oropharynx	1	0.982525
Malignant tumor of paraurethral gland	1	Inf
Malignant tumor of peritoneum and retroperitoneum	1	0.982545
Malignant tumor of pleura	1	Inf
Malignant tumor of posterior wall of nasopharynx	1	1.96531
Malignant tumor of pyriform fossa	1	0.982553
Malignant tumor of retromolar area	1	0.982545
Malignant tumor of scrotum	1	0.982553
Malignant tumor of small intestine	1	1.08092
Malignant tumor of soft tissue of head	1	1.96531
Malignant tumor of splenic flexure	1	0.982548
Malignant tumor of subglottis	1	Inf
Malignant tumor of upper gingiva	1	0.982551
Malignant tumor of ureteric orifice	1	0.982542
Malignant tumor of vermilion border of lip	1	0.982553
Malingering	1	0.982553
Mallet finger of left hand	1	1.96531
Malposition and malpresentation of fetus	1	0.982553
Malpresentation of fetus	1	Inf
Manic behavior	1	Inf
Marginal perforation of tympanic membrane	1	Inf
Marginal placenta previa with intrapartum hemorrhage	1	Inf
Marginal zone lymphoma of lymph nodes of multiple sites	1	Inf
Marginal zone lymphoma of spleen	1	Inf
Mass of abdominal cavity structure	1	Inf
Mass of digestive structure	1	0.982553
Mass of hip joint	1	1.96531
Mass of left adrenal gland	1	1.31024
Mass of left ovary	1	0.982551
Mass of lower limb	1	0.982528
Mass of oral cavity	1	1.47401
Mass of penis	1	0.982553
Mass of salivary gland	1	Inf
Mass of skin of back	1	Inf
Mass of skin of finger of left hand	1	0.982553
Mass of skin of left upper limb	1	1.47401
Mass of skin of right foot	1	Inf
Mass of skin of right forearm	1	1.47401
Mass of skin of right lower leg	1	1.96531
Mass of stomach	1	0.982539
Mass of submandibular region	1	0.982553
Mass of trunk	1	Inf
Mass of upper limb	1	0.982548
Mass of vulva	1	0.982553
Masses on mitral apparatus	1	Inf
Mastoid cholesteatoma	1	0.982551
Maternal pyrexia in labor	1	Inf
Maxillary alveolar hypoplasia	1	Inf
Maxillofacial prosthesis finding	1	0.982553
Measles	1	Inf
Mechanical complication of breast prosthesis	1	1.22836
Mechanical complication of cardiac device, implant AND/OR graft	1	0.982553
Mechanical complication of cardiac pacemaker	1	Inf
Mechanical complication of genitourinary device, implant AND/OR graft	1	0.982525
Mechanical complication of heart valve prosthesis	1	0.98252
Mechanical complication of internal fixation device	1	0.982531
Mechanical complication of intrauterine contraceptive device	1	0.982545
Mechanical complication of nervous system device	1	1.47401
Mechanical failure of dental implant after osseointegration	1	Inf
Mechanical failure of left knee prosthetic joint	1	Inf
Mechanical ileus	1	Inf
Mechanical pain	1	0.982553
Mechanical ptosis	1	0.982517
Mechanical strabismus	1	1.96531
Medial epicondylitis of left humerus	1	Inf
Median nail dystrophy	1	1.96531
Medication-induced movement disorder	1	0.982553
Medication overuse headache	1	0.982545
Medullary sponge kidney	1	0.982551
Medullary thyroid carcinoma	1	Inf
Medulloblastoma of cerebellum	1	Inf
Megaloblastic anemia due to folate deficiency	1	1.47401
Melanocytic nevus of ear	1	Inf
Melanocytic nevus of eyelid, including canthus	1	0.982548
Melanocytic nevus of left lower limb	1	0.982553
Melanocytic nevus of left upper limb	1	0.982553
Melanocytic nevus of lip	1	Inf
Melanocytic nevus of right lower limb	1	0.982553
Melanoma in situ of right lower limb	1	Inf
Melanoma in situ of scalp	1	Inf
Melanoma in situ of shoulder	1	0.982553
Melanoma in situ of skin structure of scalp and/or neck	1	Inf
Melanoma in situ of upper limb	1	0.982545
Melanosis	1	Inf
Membranous glomerulonephritis	1	0.982511
Memory disorder co-occurrent and due to organic brain damage	1	Inf
Meningeal irritation	1	1.47401
Meningococcal meningitis	1	0.982553
Meningomyelocele	1	1.47401
Menstruation postponed	1	0.982553
Merkel cell carcinoma of face	1	1.96531
Mesenteric artery stenosis	1	0.982551
Mesenteric cyst	1	Inf
Mesothelioma (malignant, clinical disorder)	1	0.982551
Metabolic acidosis due to ingestion of drugs AND/OR chemicals	1	Inf
Metabolic acidosis, increased anion gap (IAG)	1	1.31024
Metabolic acidosis, NAG, bicarbonate losses	1	0.982551
Metabolic acidosis, NAG, failure of bicarbonate regeneration	1	Inf
Metallic taste	1	Inf
Metaphyseal fracture of bone of upper limb	1	Inf
Metastasis from malignant tumor of bone	1	Inf
Metastasis from malignant tumor of bronchus	1	Inf
Metastasis from malignant tumor of esophagus	1	Inf
Metastasis from malignant tumor of liver	1	Inf
Metastasis to liver from adenocarcinoma	1	1.17922
Metastasis to lung from adenocarcinoma	1	1.31024
Metastasis to lymph node from adenocarcinoma	1	Inf
Metastasis to lymph node from squamous cell carcinoma	1	0.982553
Metastasis to lymph node of unknown primary	1	Inf
Metastasis to multiple lymph nodes	1	Inf
Metastasis to nervous system and eye	1	Inf
Metastasis to vertebral column of unknown primary	1	Inf
Metastatic adenocarcinoma of unknown origin	1	0.982545
Metastatic malignant melanoma	1	1.03726
Metastatic urothelial carcinoma	1	0.982553
Metatarsus primus varus	1	1.47401
Methadone overdose	1	0.982553
Methicillin resistant Staphylococcus aureus carrier	1	1.17922
Methicillin resistant staphylococcus aureus positive	1	Inf
Microaneurysm of retinal artery due to diabetes mellitus	1	Inf
Microangiopathic hemolytic anemia	1	0.982553
Microcytic hypochromic anemia	1	Inf
Microphthalmos associated with other anomalies of eye AND/OR adnexa	1	0.982553
Microsatellite instability-high colorectal cancer	1	Inf
Micturition frequency and polyuria	1	1.96531
Mid-systolic click	1	Inf
Migraine variant with headache	1	Inf
Migration of peritoneal dialysis catheter	1	Inf
Mild aortic valve regurgitation	1	0.982553
Mild depression	1	0.982553
Mild hyperemesis-not delivered	1	Inf
Mild mitral valve regurgitation	1	0.982551
Mild mitral valve stenosis	1	0.982553
Mild nonproliferative retinopathy due to type 1 diabetes mellitus	1	1.96531
Mild nonproliferative retinopathy of right eye due to diabetes mellitus	1	1.47401
Mild nonproliferative retinopathy of right eye due to diabetes mellitus type 1	1	Inf
Mild pain	1	Inf
Mild postnatal depression	1	Inf
Mild protein-calorie malnutrition (weight for age 75-89 percent of standard)	1	0.982525
Mild pulmonary hypertension	1	1.96531
Mild visual impairment	1	1.96531
Miliaria	1	Inf
Miller Dieker syndrome	1	Inf
Mineralocorticoid deficiency	1	0.982553
Minor head injury	1	1.96531
Miscarriage with complication	1	Inf
Miscarriage with urinary tract infection	1	Inf
Misplacement of hemodialysis catheter	1	0.982553
Mitochondrial antibodies positive	1	Inf
Mitral stenosis with insufficiency	1	1.17922
Mitral valve annular calcification	1	0.982551
Mitral valve stenosis	1	1.02732
Mixed aortic valve disease	1	0.982553
Mixed bipolar I disorder in partial remission	1	0.982553
Mixed conductive and sensorineural hearing loss of left ear with normal hearing on right side	1	1.96531
Mixed conductive and sensorineural hearing loss of right ear with normal hearing on left side	1	Inf
Mixed cortical and subcortical vascular dementia	1	0.982553
Mixed hypercholesterolemia and hypertriglyceridemia	1	0.982539
Mixed obstructive and restrictive ventilatory defect	1	0.982553
Mixed pediculus infestation	1	Inf
Mixed sensorimotor polyneuropathy due to diabetes mellitus	1	Inf
Mobility poor	1	1.47401
Moderate acute exacerbation of asthma	1	Inf
Moderate alcohol dependence	1	0.982548
Moderate anxiety	1	Inf
Moderate intellectual disability	1	Inf
Moderate mitral valve stenosis	1	0.982553
Moderate mixed bipolar I disorder	1	0.982553
Moderate nonproliferative diabetic retinopathy of right eye	1	0.982553
Moderate nonproliferative retinopathy due to secondary diabetes mellitus	1	1.96531
Moderate nonproliferative retinopathy of right eye due to diabetes mellitus type 2	1	Inf
Moderately severe depression	1	0.982553
Monoarthritis of hand	1	1.96531
Monoarthritis of knee	1	0.982548
Monochorionic diamniotic twin pregnancy	1	1.96531
Monoclonal band present	1	1.01903
Monoclonal IgA present	1	Inf
Monoclonal IgG present	1	Inf
Monoclonal IgM present	1	Inf
Monocular diplopia	1	0.982548
Monocular esotropia of left eye	1	Inf
Mononeuropathy	1	0.982523
Mononeuropathy of upper limb	1	0.982497
Monoparesis of lower limb	1	1.00917
Monoplegia of upper limb as late effect of cerebrovascular disease	1	0.982548
Monosomy and deletion from autosome	1	0.982551
Mood disorder caused by drug	1	0.982548
Mood disorder in full remission	1	Inf
Morgagnian cataract	1	Inf
Morning headache	1	1.96531
Morpheic basal cell carcinoma	1	Inf
Mortons neuroma of right foot	1	Inf
Motor level spinal weakness	1	Inf
Motor nerve conduction block	1	Inf
Mouth symptoms	1	Inf
Mucinosis affecting skin	1	Inf
Mucocele of maxillary sinus	1	Inf
Mucocele of mouth	1	Inf
Mucocele of salivary gland	1	1.31024
Mucoepidermoid carcinoma of parotid gland	1	Inf
Mucopolysaccharidosis, MPS-I-H	1	Inf
Mucormycosis	1	1.96531
Mucosal finding	1	0.982553
Mucositis following radiation therapy	1	0.982553
Mucous retention cyst of cervix uteri	1	Inf
Multi-infarct dementia with delirium	1	0.982545
Multifocal PVCs	1	Inf
Multiple anomalies of fetus	1	0.982553
Multiple atypical melanocytic nevi	1	1.47401
Multiple birth	1	Inf
Multiple closed fractures of cervical vertebrae	1	0.982548
Multiple closed fractures of pelvis with disruption of pelvic circle	1	0.982539
Multiple closed fractures of pelvis without disruption of pelvic circle	1	0.982548
Multiple cranial neuropathy	1	Inf
Multiple defects of retina without detachment	1	0.982551
Multiple endocrine neoplasia, type 1	1	Inf
Multiple evanescent white dot syndrome	1	Inf
Multiple gastric ulcers	1	0.982553
Multiple injuries of intrathoracic organs	1	Inf
Multiple lacunar infarcts	1	Inf
Multiple lung cysts	1	Inf
Multiple marker screen positive for Down syndrome	1	Inf
Multiple open wounds of lower leg	1	Inf
Multiple open wounds with complication	1	1.47401
Multiple primary malignant melanomata	1	Inf
Multiple retinal breaks	1	1.47401
Multiple retinal defects without detachment	1	0.982551
Multiple sandpaper type comedones	1	Inf
Multiple somatic complaints	1	Inf
Multiple spinal cord injuries without spinal bone injury	1	Inf
Multiple symptoms	1	Inf
Multiple system atrophy	1	0.982548
Multiple system atrophy, Parkinson's variant	1	Inf
Multiple yaws papillomata	1	Inf
Multisensory dizziness	1	Inf
Multisystem degeneration of autonomic nervous system	1	0.982553
Mumps	1	1.22836
Mural thrombus of left ventricle	1	0.982548
Muscle rigidity	1	0.982548
Muscular dystrophy with predominantly proximal limb girdle distribution	1	0.982553
Muscular ventricular septum defect	1	Inf
Musculoskeletal chest pain	1	1.10551
Musculoskeletal disorder of the neck	1	1.07205
Musculoskeletal instability	1	Inf
Musculoskeletal pain	1	0.982458
Mushroom workers' lung	1	Inf
Mutism	1	Inf
Myasthenia gravis associated with thymoma	1	Inf
Mycosis fungoides of intrathoracic lymph nodes	1	0.982553
Mycosis fungoides of lymph nodes of axilla AND/OR upper limb	1	1.47401
Mycosis fungoides of lymph nodes of head, face AND/OR neck	1	1.31024
Myelofibrosis due to another disorder	1	Inf
Myeloma-associated amyloidosis	1	0.982553
Myelopathy co-occurrent and due to spinal stenosis of thoracic region	1	Inf
Myelopathy due to spinal cord compression	1	1.96531
Myelopathy due to spondylosis	1	1.96531
Myocardial bridge of coronary artery	1	0.982553
Myocardial disease	1	Inf
Myocardial infarction with non-obstructive coronary artery	1	Inf
Myocardial perfusion - finding	1	Inf
Myofascial pain syndrome of thorax	1	Inf
Myofibrillar myopathy	1	Inf
Myogenic ptosis of left eye	1	0.982553
Myokymia of eyelid	1	Inf
Myomalacia	1	Inf
Myopericarditis	1	Inf
Myopic choroidal neovascularization	1	Inf
Myotonia	1	0.982553
Myotonic disorder	1	0.982553
Myxoid transformation of mitral valve	1	Inf
Myxoma of heart	1	Inf
Nail bed infection	1	0.982548
Nail discoloration	1	1.96531
Nail finding	1	0.982553
Narcissistic personality disorder	1	0.982553
Narcolepsy without cataplexy	1	1.22836
Narrowing of intervertebral disc space	1	Inf
Nasal dermoid	1	Inf
Nasal septum finding	1	Inf
Nasal sinus osteoma	1	Inf
Nasal step visual field defect	1	Inf
Nasal symptom	1	0.982553
Necrosis of amputation stump	1	1.47401
Necrosis of bone of buttock co-occurrent and due to chronic ulcer of buttock	1	Inf
Necrosis of subcutaneous tissue	1	Inf
Necrosis of the pulp	1	Inf
Necrotic enteritis	1	0.982553
Necrotizing soft tissue infection	1	1.96531
Necrotizing vasculitis	1	Inf
Neglect of part of body	1	Inf
Neonatal acne	1	Inf
Neonatal bradycardia	1	0.982551
Neonatal disorder due to and following operative procedure on mother	1	Inf
Neonatal hyperbilirubinemia	1	Inf
Neonatal infectious disorder	1	0.982553
Neonatal jaundice due to delayed conjugation	1	Inf
Neonatal osteomyelitis of jaw	1	Inf
Neonatal polycythemia	1	0.982553
Neonatal screening abnormal	1	Inf
Neoplasm of accessory sinus	1	1.47401
Neoplasm of anterior mediastinum	1	Inf
Neoplasm of areola of female breast	1	Inf
Neoplasm of bladder	1	1.02945
Neoplasm of brain stem	1	0.982553
Neoplasm of breast	1	1.14647
Neoplasm of breast distant metastasis staging category M0: No clinical or radiographic evidence of distant metastasis	1	Inf
Neoplasm of cecum	1	Inf
Neoplasm of cheek	1	Inf
Neoplasm of colon	1	Inf
Neoplasm of conjunctiva	1	Inf
Neoplasm of eye region	1	Inf
Neoplasm of femur	1	0.982553
Neoplasm of fibula	1	Inf
Neoplasm of glomus jugulare	1	1.96531
Neoplasm of head	1	Inf
Neoplasm of hilus of lung	1	1.10551
Neoplasm of inguinal region	1	Inf
Neoplasm of intrapelvic lymph node	1	0.982537
Neoplasm of kidney	1	0.982551
Neoplasm of lacrimal drainage system	1	Inf
Neoplasm of larynx	1	Inf
Neoplasm of lumbar vertebral column	1	0.982553
Neoplasm of lymphoid system structure	1	Inf
Neoplasm of maxillary sinus	1	Inf
Neoplasm of mesothelial tissue	1	Inf
Neoplasm of minor salivary gland	1	Inf
Neoplasm of mouth	1	1.47401
Neoplasm of multiple endocrine glands	1	Inf
Neoplasm of nervous system	1	Inf
Neoplasm of ovary	1	1.47401
Neoplasm of pancreatic duct	1	0.982553
Neoplasm of pineal gland	1	0.982553
Neoplasm of placenta	1	Inf
Neoplasm of pyriform sinus	1	0.982553
Neoplasm of rectum	1	Inf
Neoplasm of sigmoid colon	1	Inf
Neoplasm of skin	1	0.982534
Neoplasm of skin of ear	1	Inf
Neoplasm of skin of eyelid	1	Inf
Neoplasm of skin of foot	1	Inf
Neoplasm of skin of forearm	1	Inf
Neoplasm of skin of wrist	1	Inf
Neoplasm of small intestine	1	0.982553
Neoplasm of soft tissues of head	1	1.96531
Neoplasm of uncertain behavior of bone	1	Inf
Neoplasm of uncertain behavior of colon	1	0.982553
Neoplasm of uncertain behavior of connective and soft tissue	1	1.00917
Neoplasm of uncertain behavior of esophagus	1	Inf
Neoplasm of uncertain behavior of genitourinary organs	1	Inf
Neoplasm of uncertain behavior of hypopharynx	1	Inf
Neoplasm of uncertain behavior of larynx	1	1.22836
Neoplasm of uncertain behavior of left adrenal gland	1	Inf
Neoplasm of uncertain behavior of left kidney	1	0.982553
Neoplasm of uncertain behavior of lip, oral cavity and pharynx	1	1.08092
Neoplasm of uncertain behavior of meninges	1	0.982537
Neoplasm of uncertain behavior of nervous system	1	Inf
Neoplasm of uncertain behavior of ovary	1	0.982548
Neoplasm of uncertain behavior of peripheral nerves and peripheral autonomic nervous system	1	Inf
Neoplasm of uncertain behavior of pharynx	1	Inf
Neoplasm of uncertain behavior of pleura	1	Inf
Neoplasm of uncertain behavior of right kidney	1	Inf
Neoplasm of uncertain behavior of right ovary	1	Inf
Neoplasm of uncertain behavior of skin of chin	1	Inf
Neoplasm of uncertain behavior of skin of eyebrow	1	0.982553
Neoplasm of uncertain behavior of skin of eyelid	1	1.96531
Neoplasm of uncertain behavior of skin of face	1	1.14647
Neoplasm of uncertain behavior of skin of finger	1	0.982553
Neoplasm of uncertain behavior of skin of forehead	1	0.982548
Neoplasm of uncertain behavior of skin of groin	1	Inf
Neoplasm of uncertain behavior of skin of hand	1	1.96531
Neoplasm of uncertain behavior of skin of nose	1	1.31024
Neoplasm of uncertain behavior of skin of perineum	1	Inf
Neoplasm of uncertain behavior of skin of temporal region	1	Inf
Neoplasm of uncertain behavior of skin of thigh	1	0.982551
Neoplasm of uncertain behavior of small intestine	1	Inf
Neoplasm of uncertain behavior of soft tissues of axilla	1	Inf
Neoplasm of uncertain behavior of soft tissues of thorax	1	0.982553
Neoplasm of uncertain behavior of sphenoid bone	1	Inf
Neoplasm of uncertain behavior of testis	1	0.982553
Neoplasm of uncertain behavior of tongue	1	0.982553
Neoplasm of uncertain behavior of upper gum	1	Inf
Neoplasm of uncertain behavior of uterus	1	1.31024
Neoplasm of uncertain behavior of vestibule of nose	1	Inf
Neoplasm of ureter	1	1.47401
Neoplasm of vertebral column	1	0.982553
Neovascularization of left cornea	1	Inf
Neovascularization of right cornea	1	Inf
Nephrotic syndrome with minimal change glomerulonephritis	1	0.982548
Nephrotic syndrome, diffuse crescentic glomerulonephritis	1	Inf
Nephrotic syndrome, focal and segmental glomerular lesions	1	Inf
Nephrotic syndrome, minor glomerular abnormality	1	Inf
Nerve injury	1	0.982548
Nervous system and sense organ diseases	1	0.982497
Neural tube defect	1	Inf
Neuralgia of nerve of left lower limb	1	Inf
Neurenteric cyst	1	Inf
Neuritis of left ulnar nerve	1	Inf
Neurocutaneous syndrome	1	1.96531
Neuroendocrine carcinoma	1	1.10551
Neurofibroma of lower limb	1	Inf
Neurofibroma of trunk	1	Inf
Neurofibromatosis syndrome	1	1.14647
Neurofibromatosis type 1	1	1.31024
Neurofibromatosis type 2	1	1.96531
Neuroinvasive St. Louis encephalitis virus infection	1	0.982553
Neuroleptic malignant syndrome	1	0.982553
Neurologic voice disorder	1	Inf
Neurological finding	1	1.17922
Neurological symptom	1	1.96531
Neuroma of amputation stump of right lower limb	1	Inf
Neuroma of foot	1	0.982553
Neuroma of hand	1	Inf
Neuromuscular lordosis	1	Inf
Neuromuscular scoliosis of lumbosacral spine	1	0.982553
Neuropathic arthropathy due to type 1 diabetes mellitus	1	Inf
Neuropathic ulcer	1	0.982553
Neuropathy due to vitamin B12 deficiency	1	Inf
Neuroretinitis of right eye	1	Inf
Neurosyphilis	1	0.982542
Neurotrophic keratoconjunctivitis of right eye	1	Inf
Neutropenia associated with AIDS	1	Inf
Neutropenic typhlitis	1	0.982553
Neutrophilia	1	1.47401
Neutrophilia disorder	1	1.47401
Nevus of choroid of left eye	1	0.982545
Nevus of conjunctiva	1	0.982553
Nevus of eyelid	1	Inf
Nevus of iris	1	0.982551
Nevus of Ito	1	Inf
New York Heart Association Classification - Class I	1	1.05829
Nicotine dependence in remission	1	0.982553
Night blindness	1	1.47401
Nipple finding	1	Inf
No abnormality detected - examination result	1	0.982551
No sensitivity to pain	1	0.982553
Nocardial pneumonia	1	Inf
Nocturia due to benign prostatic hypertrophy	1	1.04048
Nocturnal cough	1	Inf
Nocturnal dyspnea	1	0.982553
Nocturnal enuresis	1	0.982525
Nocturnal sleep-related eating disorder	1	Inf
Nodular basal cell carcinoma of skin	1	Inf
Nodular elastosis with cysts and comedones	1	0.982553
Nodular goiter	1	0.982551
Nodular hyperplasia of liver	1	Inf
Nodular lymphoma of intra-abdominal lymph nodes	1	1.31024
Nodular lymphoma of lymph nodes of inguinal region and lower limb	1	1.96531
Nodular lymphoma of lymph nodes of multiple sites	1	0.982548
Nodular regenerative hyperplasia of liver	1	0.982553
Nodular tenosynovitis	1	0.982553
Nodule of adrenal cortex	1	Inf
Nodule of skin of right lower limb	1	Inf
Nodule of subcutaneous tissue of left lower leg	1	Inf
Nodule on finger	1	1.47401
Nodule on tendon	1	Inf
Noise-induced hearing loss	1	1.31024
Non-alcoholic fatty liver disease without non-alcoholic steatohepatitis	1	0.982553
Non-allergic hypersensitivity to gadolinium and gadolinium compound	1	Inf
Non-allergic hypersensitivity to ramipril	1	1.47401
Non-diabetic hypoglycemic coma	1	Inf
Non-infectious disorder of lymphatics	1	1.02732
Non-infective meningitis	1	0.982548
Non-malignant lymphocyte AND/OR plasma cell disorder	1	Inf
Non-obstructive reflux-associated chronic pyelonephritis	1	Inf
Non-odontogenic developmental cyst of jaw	1	Inf
Non-pyogenic meningitis	1	0.982548
Non-Q wave myocardial infarction	1	0.982553
Non-rheumatic mitral valve prolapse	1	Inf
Non-rheumatic pulmonary valve stenosis with regurgitation	1	0.982553
Non-rheumatic tricuspid valve stenosis with insufficiency	1	Inf
Non-seminomatous germ cell neoplasm of testis	1	0.982553
Non-small cell carcinoma of lung, TNM stage 4	1	1.31024
Non-steroidal anti-inflammatory overdose	1	Inf
Non-traumatic partial tear of left rotator cuff	1	Inf
Non-traumatic partial tear of right rotator cuff	1	0.982553
Nonbacterial verrucal endocardiosis	1	Inf
Nondependent antidepressant type drug abuse in remission	1	Inf
Noninfectious colitis	1	Inf
Noninfectious secondary iridocyclitis	1	0.982553
Nonobliterative otosclerosis involving oval window	1	Inf
Nonproliferative retinopathy of left eye due to diabetes mellitus	1	1.47401
Nonspecific mesenteric adenitis	1	1.96531
Nonspecific ST-T abnormality on electrocardiogram	1	Inf
Nontraumatic compartment syndrome of upper limb	1	Inf
Nontraumatic extradural hemorrhage	1	1.47401
Nontraumatic hematoma of soft tissue	1	0.982469
Nontraumatic intraparenchymal cerebral hemorrhage	1	0.982539
Nontraumatic rupture of bladder	1	Inf
Nontraumatic rupture of rotator cuff of right shoulder	1	0.982553
Nontraumatic rupture of tibialis posterior tendon	1	Inf
Nonunion of fracture of clavicle	1	0.982553
Nonvenomous insect bite of multiple sites	1	Inf
Nonvenomous insect bite of trunk with infection	1	Inf
Nonvenomous insect bite of trunk without infection	1	Inf
Nonvenomous insect bite with infection	1	1.47401
Nonvisualization of gallbladder	1	Inf
Normal appearance	1	Inf
Normal coronary arteries	1	Inf
Normal tissue	1	Inf
Numbness of limbs	1	0.982553
Numbness of toe	1	1.47401
Numbness of tongue	1	Inf
Nutcracker esophagus	1	0.982553
Nutrition deficiency due to insufficient food	1	1.96531
Nutritional deficiency associated condition	1	1.47401
Obese abdomen	1	Inf
Obliteration of lymphatic vessel	1	Inf
Observation of sensation	1	Inf
Obsessional thoughts	1	Inf
Obsessive behavior	1	Inf
Obstetric air pulmonary embolism with antenatal complication	1	Inf
Obstetric blood-clot pulmonary embolism - delivered	1	Inf
Obstetric blood-clot pulmonary embolism with postnatal complication	1	Inf
Obstetric high vaginal laceration	1	Inf
Obstetric non-purulent mastitis	1	Inf
Obstetric non-purulent mastitis with antenatal complication	1	Inf
Obstetric non-purulent mastitis with postnatal complication	1	Inf
Obstetric pulmonary embolism	1	1.96531
Obstetric pyemic and septic pulmonary embolism - delivered	1	Inf
Obstetrical blood clot embolism	1	Inf
Obstructed femoral hernia	1	Inf
Obstructed labor due to breech presentation	1	Inf
Obstruction co-occurrent and due to internal hernia of abdomen	1	Inf
Obstruction co-occurrent and due to paraesophageal hernia	1	0.982553
Obstruction co-occurrent and due to parastomal hernia	1	1.47401
Obstruction of airway by foreign body	1	Inf
Obstruction of bronchus	1	0.982553
Obstruction of common bile duct	1	0.982553
Obstruction of duodenum	1	0.982506
Obstruction of inferior vena cava	1	Inf
Obstruction of trachea	1	Inf
Obstruction of urethra	1	Inf
Obstructive hyperbilirubinemia	1	1.22836
Obstructive nephropathy	1	0.982548
Obstructive nephropathy due to malignancy	1	Inf
Occipital cerebral infarction	1	0.982553
Occlusion and stenosis of cerebellar arteries	1	0.982553
Occlusion and stenosis of posterior cerebral artery	1	0.982548
Occlusion of arterial bypass graft	1	0.982553
Occlusion of branch of retinal vein of right eye	1	0.982551
Occlusion of central retinal vein of left eye	1	0.982548
Occlusion of internal carotid artery	1	Inf
Occlusion of left central retinal artery	1	1.96531
Occlusive stroke	1	0.982553
Occupational disorder	1	Inf
Odontogenic cyst	1	1.47401
Odontogenic infection of jaw	1	1.96531
Old-age	1	1.96531
Old laceration of muscles of pelvic floor	1	Inf
Old laceration or scarring of vulva	1	0.982553
Old lateral collateral ligament disruption	1	Inf
Old medial collateral ligament disruption	1	1.47401
Old posterior cruciate ligament disruption	1	0.982553
Old tear of meniscus of knee	1	Inf
Oligodendroglioma of cerebrum	1	Inf
Oligomenorrhea	1	0.982551
Olivopontocerebellar degeneration	1	Inf
Onychia of finger	1	1.47401
Onychoclasis	1	Inf
Open bimalleolar fracture	1	0.982553
Open bite of forearm	1	Inf
Open bite of hand	1	0.982553
Open bite of pelvic region	1	1.31024
Open comedone	1	0.982548
Open dislocation of ankle	1	Inf
Open fracture dislocation of joint of shoulder girdle	1	Inf
Open fracture of calcaneus	1	1.47401
Open fracture of distal phalanx of index finger	1	Inf
Open fracture of distal phalanx of middle finger	1	Inf
Open fracture of femur	1	0.982553
Open fracture of foot	1	Inf
Open fracture of forearm	1	Inf
Open fracture of head of radius	1	Inf
Open fracture of humerus	1	0.982553
Open fracture of lateral malleolus	1	Inf
Open fracture of left foot	1	Inf
Open fracture of left half of mandible	1	Inf
Open fracture of mandible, angle of jaw	1	Inf
Open fracture of mandible, multiple sites	1	1.96531
Open fracture of mandible, subcondylar	1	Inf
Open fracture of metacarpal bone	1	1.96531
Open fracture of metatarsal bone	1	Inf
Open fracture of nasal bones	1	0.982553
Open fracture of neck of metacarpal bone	1	0.982553
Open fracture of one or more phalanges of hand	1	Inf
Open fracture of pelvis	1	Inf
Open fracture of phalanx of foot	1	Inf
Open fracture of phalanx of index finger	1	Inf
Open fracture of phalanx of thumb	1	Inf
Open fracture of proximal right humerus	1	Inf
Open fracture of ramus of mandible	1	Inf
Open fracture of right lower leg	1	Inf
Open fracture of right mandibular angle	1	Inf
Open fracture of scaphoid bone of wrist	1	1.96531
Open fracture of shaft of clavicle	1	Inf
Open fracture of shaft of fibula	1	Inf
Open fracture of shaft of humerus	1	Inf
Open fracture of shaft of radius	1	Inf
Open fracture of shaft of ulna	1	Inf
Open fracture of sixth cervical vertebra	1	Inf
Open fracture of skull	1	Inf
Open fracture of tibia AND fibula	1	Inf
Open fracture of triquetral bone of wrist	1	0.982553
Open fracture of upper end of humerus	1	1.31024
Open fracture of upper end of radius AND ulna	1	0.982553
Open fracture of vault of skull	1	0.982553
Open fracture thoracic vertebra, wedge	1	Inf
Open fracture thumb distal phalanx	1	Inf
Open fracture thumb distal phalanx, base	1	Inf
Open Monteggia's fracture	1	Inf
Open traumatic dislocation elbow joint, posterior	1	Inf
Open wound foot, plantar	1	Inf
Open wound in mouth	1	1.31024
Open wound of ankle	1	0.982542
Open wound of auricle of ear without complication	1	0.982553
Open wound of breast	1	1.96531
Open wound of chest wall, uncomplicated	1	0.982553
Open wound of eardrum	1	Inf
Open wound of elbow	1	0.982545
Open wound of external ear with complication	1	Inf
Open wound of eyeball	1	0.982553
Open wound of finger with complication	1	0.982545
Open wound of finger with tendon involvement	1	1.96531
Open wound of forearm with tendon involvement	1	Inf
Open wound of genital organ	1	Inf
Open wound of gum	1	Inf
Open wound of hand except fingers with complication	1	0.982553
Open wound of hand except fingers with tendon involvement	1	0.982553
Open wound of head without complication	1	1.14647
Open wound of hip AND thigh with complication	1	0.982548
Open wound of hip region	1	1.47401
Open wound of inguinal region	1	0.982551
Open wound of left foot	1	0.982553
Open wound of left lower leg	1	0.982553
Open wound of left thigh	1	1.96531
Open wound of lip without complication	1	1.96531
Open wound of lower limb with complication	1	1.14647
Open wound of lower limb without complication	1	0.982551
Open wound of neck without complication	1	0.982553
Open wound of penis without complication	1	Inf
Open wound of right foot	1	1.96531
Open wound of right hand	1	1.96531
Open wound of right hip region	1	0.982553
Open wound of shoulder region	1	1.96531
Open wound of thigh with complication	1	Inf
Open wound of toe with complication	1	0.982553
Open wound of trunk	1	1.17922
Open wound of upper limb	1	1.96531
Open wound of upper limb with tendon involvement	1	1.96531
Open wound umbilical region	1	Inf
Open wounds involving multiple regions of lower limb(s)	1	0.982553
Ophthalmoplegic migraine	1	Inf
Opiate misuse	1	0.982553
Opioid-induced mood disorder	1	0.982553
Opioid dependence, on agonist therapy	1	Inf
Opioid intoxication	1	1.96531
Optic chiasm disorder	1	1.96531
Optic cupping of left eye	1	0.982553
Optic cupping of right eye	1	1.96531
Optic disc pathological cupping	1	0.982553
Optic papillitis	1	1.47401
Oral lichen planus	1	Inf
Oral ulceration due to radiation burn	1	1.96531
Orbital granuloma	1	0.982553
Orbital lymphoma	1	Inf
Orf virus disease	1	Inf
Organ surgical site infection	1	1.47401
Organic hallucinosis	1	Inf
Organic personality disorder	1	Inf
Oronasal fistula	1	0.982553
Orthostatic proteinuria	1	0.982553
Orthostatic tremor	1	0.982553
Os trigonum	1	Inf
Osseous and subluxation stenosis of intervertebral foramina	1	Inf
Osteitis	1	0.982553
Osteitis condensans	1	0.982551
Osteoarthritis of elbow	1	1.47401
Osteoarthritis of first carpometacarpal joint of right hand	1	Inf
Osteoarthritis of joint of left elbow	1	1.96531
Osteoarthritis of left foot due to trauma	1	Inf
Osteoarthritis of left hip joint due to dysplasia	1	Inf
Osteoarthritis of right acromioclavicular joint	1	Inf
Osteoarthritis of subtalar joint	1	0.982553
Osteochondroma	1	Inf
Osteolysis	1	1.96531
Osteomyelitis of cranium	1	0.982553
Osteomyelitis of finger of right hand	1	0.982553
Osteomyelitis of jaw	1	0.982553
Osteomyelitis of left femur	1	0.982553
Osteomyelitis of pelvic region	1	0.982545
Osteomyelitis of right pelvis	1	Inf
Osteomyelitis of right tibia	1	Inf
Osteomyelitis of sacrum	1	Inf
Osteonecrosis caused by drug	1	1.96531
Osteonecrosis due to trauma	1	Inf
Osteopathy from poliomyelitis	1	Inf
Osteopetrosis	1	1.96531
Osteoporotic fracture of humerus	1	Inf
Osteoradionecrosis	1	0.982553
Otitis externa of left ear	1	1.17922
Otitis media of bilateral ears	1	Inf
Otitis media of left ear	1	1.22836
Otitis media of right ear	1	1.31024
Otorrhagia of right ear	1	Inf
Otorrhea of bilateral ears	1	0.982553
Ototoxicity - deafness	1	Inf
Overdose of analgesic drug	1	Inf
Overlapping malignant melanoma of skin	1	1.96531
Overlapping malignant neoplasm of lip, oral cavity and pharynx	1	0.982551
Overlapping malignant neoplasm of rectum, anus and anal canal	1	0.982553
Overlapping malignant neoplasm of tongue	1	0.982553
Overlapping malignant neoplasm of uterine cervix	1	0.982553
Paget's disease of vulva	1	0.982553
Pain co-occurrent and due to varicose veins of bilateral legs	1	Inf
Pain co-occurrent and due to varicose veins of right leg	1	Inf
Pain in female genitalia on intercourse	1	1.31024
Pain in female perineum	1	Inf
Pain in limb - multiple	1	0.982553
Pain in lumbar spine	1	0.982531
Pain in right heel	1	1.22836
Pain in spine	1	1.31024
Pain in symphysis pubis in pregnancy	1	Inf
Pain in the coccyx	1	1.14647
Pain of bilateral eyes	1	0.982539
Pain of bilateral thighs	1	0.982553
Pain of ear structure	1	0.982553
Pain of joint of left foot	1	Inf
Pain of left testicle	1	1.22836
Pain of right acromioclavicular joint	1	Inf
Pain of right ankle joint	1	Inf
Pain of right elbow joint	1	Inf
Pain of right forearm	1	1.47401
Pain of right sternoclavicular joint	1	Inf
Pain of sternum	1	Inf
Pain provoked by trauma	1	0.982539
Painful blind eye	1	1.96531
Painful legs and moving toes	1	Inf
Painful operation scar	1	0.982553
Painful penile erection	1	Inf
Palate carcinoma	1	0.982548
Palindromic rheumatism of multiple sites	1	Inf
Palmoplantar keratoderma	1	1.96531
Palpitations - rapid	1	Inf
Pancreas divisum	1	0.982551
Pancreatic anastomotic leak	1	Inf
Pancreatic collection	1	Inf
Pancreatic duct disorder	1	0.982548
Pancreatic duct leakage	1	1.47401
Pancreatic fistula	1	0.982551
Panic disorder	1	1.22836
Panic disorder without agoraphobia with mild panic attacks	1	Inf
Panic disorder without agoraphobia with moderate panic attacks	1	Inf
Panophthalmitis	1	1.47401
Pansystolic murmur	1	Inf
Panuveitis	1	1.31024
Panuveitis of right eye	1	Inf
Papilledema - optic disc edema due to raised intracranial pressure	1	0.982551
Papilloma of eyelid	1	Inf
Papilloma of left eyelid	1	Inf
Parainfluenza virus bronchitis	1	Inf
Paralysis of right vocal cord	1	Inf
Paralysis of tongue	1	Inf
Paralytic lagophthalmos	1	1.22836
Paralytic lagophthalmos of left eyelid	1	Inf
Paralytic ptosis of left upper eyelid	1	Inf
Paralytic strabismus	1	0.982551
Paralytic stroke	1	0.982553
Paralytic syndrome of nondominant side as late effect of stroke	1	1.96531
Paralytic syndrome on one side of the body	1	1.47401
Paramacular focal retinitis AND retinochoroiditis	1	Inf
Paraneoplastic cerebellar degeneration	1	Inf
Paraneoplastic neuropathy	1	0.982545
Parapharyngeal abscess	1	0.982551
Paraphimosis	1	0.982551
Parapsoriasis varioliformis	1	Inf
Parasitic conjunctivitis	1	1.96531
Paraspinal abscess	1	Inf
Parastomal hernia	1	0.982542
Paraurethral urinoma	1	Inf
Paresis of lower extremity	1	0.982553
Paresthesia of bilateral hands	1	1.31024
Paresthesia of upper limb	1	1.10551
Parkinsonian features	1	0.982551
Parkinsonism due to drug	1	1.47401
Paronychia of fingers of bilateral hands	1	Inf
Paronychia of right thumb	1	0.982553
Paronychia of thumb	1	1.47401
Paronychia of toe of left foot	1	0.982545
Parotid cyst	1	Inf
Parotitis	1	1.12307
Paroxysmal atrial flutter	1	1.14647
Partial atrioventricular block	1	Inf
Partial defect of atrioventricular canal	1	Inf
Partial edentulism	1	1.31024
Partial loss / necrosis of ossicles	1	0.982553
Partial palsy of left oculomotor nerve	1	Inf
Partial thickness burn	1	1.47401
Partial thickness burn of back	1	Inf
Partial thickness burn of breast	1	Inf
Partial thickness burn of cheek	1	Inf
Partial thickness burn of forehead	1	Inf
Partial thickness burn of hand	1	0.982551
Partial thickness burn of multiple sites of hand	1	Inf
Partial thickness burn of multiple sites of lower limb	1	0.982553
Partial thickness burn of palm	1	Inf
Partial thickness burn of skin of finger	1	Inf
Partial thickness burn of thigh	1	0.982553
Partial thickness burn of upper limb	1	Inf
Partial thromboplastin time increased	1	1.47401
Patellofemoral maltracking	1	Inf
Patellofemoral syndrome of bilateral knees	1	1.47401
Patellofemoral syndrome of right knee	1	0.982551
Pathologic fracture of humerus at site of neoplasm	1	1.31024
Pathologic fracture of pelvis at site of neoplasm	1	1.96531
Pathologic fracture of proximal femur at site of neoplasm	1	Inf
Pathologic fracture of sacral vertebra at site of neoplasm	1	Inf
Pathologic fracture of tibia at site of neoplasm	1	0.982553
Pathologic fracture of vertebra at site of neoplasm	1	0.982548
Pathological fracture of fibula	1	Inf
Pathological fracture of left femur	1	0.982553
Pathological fracture of left tibia due to neoplastic disease	1	Inf
Pathological fracture of lumbar vertebra	1	0.982553
Pathological fracture of neck of femur	1	0.982528
Pathological fracture of phalanx of finger	1	0.982553
Pathological fracture of proximal right femur due to neoplastic disease	1	Inf
Pathological fracture of radius	1	Inf
Pathological fracture of tibia	1	Inf
Pathological fracture of ulna	1	Inf
Patient's condition worsened	1	0.982545
Patient condition resolved	1	Inf
Patient dependence on care provider	1	0.982545
Patulous eustachian tube	1	1.96531
Paving stone retinal degeneration	1	0.982551
Pelvic girdle weakness	1	Inf
Pelvic hematoma	1	Inf
Pelvic kidney	1	Inf
Pelvic soft tissue abnormality in pregnancy, childbirth and the puerperium - delivered	1	Inf
Pemphigus	1	1.14647
Pemphigus foliaceus	1	Inf
Penetrating ulcer of aorta	1	1.96531
Penile swelling	1	0.982553
Penis problem	1	1.14647
Peptic ulcer with perforation	1	0.982548
Perforated corneal ulcer	1	0.982551
Perforated diverticulum of intestine	1	Inf
Perforated diverticulum of large intestine	1	1.96531
Perforating dermatosis	1	Inf
Perforation due to foreign body accidentally left in operative wound AND/OR body cavity during a procedure	1	Inf
Perforation of bladder	1	Inf
Perforation of cornea	1	Inf
Perforation of cornea of left eye	1	Inf
Perforation of gallbladder	1	1.12307
Perforation of intestine due to diverticulitis of gastrointestinal tract	1	0.982551
Perforation of nasal septum	1	1.47401
Perforation of pars flaccida of right tympanic membrane	1	Inf
Perforation of rectum	1	Inf
Perforation of sigmoid colon	1	0.982553
Perforation of tympanic membrane	1	1.02359
Perianal dermatitis	1	1.96531
Perianal fistula	1	0.982553
Perianal infection	1	Inf
Perianal pain	1	1.96531
Perianal warts	1	Inf
Periapical abscess	1	1.02044
Periapical abscess with sinus tract	1	Inf
Periarthritis of wrist	1	Inf
Periarticular calcification	1	Inf
Pericardial cyst	1	Inf
Perifolliculitis	1	Inf
Perimenopausal atrophic vaginitis	1	Inf
Perinatal anoxic-ischemic brain injury	1	0.982551
Perinatal arterial ischemic stroke	1	0.982553
Perinatal intracranial hemorrhage	1	Inf
Perinatal jaundice due to hereditary hemolytic anemia	1	Inf
Perinatal pneumothorax	1	0.982553
Perinatal subarachnoid hemorrhage	1	Inf
Perineal pain	1	Inf
Perinephric hematoma	1	0.982553
Periodontitis caused by dental appliance	1	Inf
Perioperative hemorrhage	1	1.96531
Perioral numbness	1	Inf
Periorbital edema	1	1.47401
Periorbital edema of left eye	1	0.982553
Peripapillary atrophy	1	Inf
Peripheral anterior synechiae	1	1.22836
Peripheral anterior synechiae of right eye	1	Inf
Peripheral cystic retinal tuft	1	0.982553
Peripheral degeneration of cornea	1	Inf
Peripheral detachment of medial meniscus	1	Inf
Peripheral drusen	1	0.982551
Peripheral focal retinitis AND retinochoroiditis	1	1.96531
Peripheral nerve entrapment syndrome	1	Inf
Peripheral neuralgia	1	Inf
Peripheral neurogenic pain	1	0.982553
Peripheral neuropathy due to metabolic disorder	1	Inf
Peripheral neuropathy due to type 2 diabetes mellitus	1	1.22836
Peripheral pterygium, progressive	1	0.982551
Peripheral pterygium, stationary	1	0.982553
Peripheral T-cell lymphoma of lymph nodes of multiple sites	1	1.96531
Peripheral ulcerative keratitis	1	1.96531
Periprosthetic fracture	1	1.08092
Perirenal abscess	1	0.982553
Peristomal dermatitis	1	Inf
Periventricular leukomalacia	1	Inf
Pernicious anemia	1	1.0441
Peroneal nerve injury	1	1.47401
Persistent hyperplasia of thymus	1	0.982553
Persistent pupillary membranes	1	Inf
Persistent vegetative state	1	Inf
Pes anserinus bursitis of left knee	1	Inf
Pes anserinus tendinitis and bursitis	1	1.22836
Petit mal status	1	0.982551
Phaeohyphomycosis	1	0.982517
Phantom limb syndrome with pain	1	1.14647
Phantom limb syndrome without pain	1	Inf
Phantom pain	1	Inf
Pharyngeal dryness	1	1.96531
Pharyngeal finding	1	1.96531
Pharyngeal hemorrhage	1	0.982551
Pharyngolaryngitis	1	Inf
Pharyngotonsillitis	1	Inf
Phlebitis of iliac vein	1	1.22836
Phlebitis of intracranial venous sinus	1	0.982553
Phlebitis of superficial veins of lower extremity	1	1.05288
Phlebitis of the femoral vein	1	0.982548
Phlegmasia cerulea dolens	1	Inf
Phoenix abscess	1	Inf
Photokeratitis	1	1.17922
Phthisis bulbi of left eye	1	0.982551
Phymatous rosacea	1	Inf
Physical AND emotional exhaustion state	1	0.982553
Physiological striae	1	Inf
Picking own skin	1	Inf
Pigment dispersion syndrome of left eye	1	Inf
Pigmentary glaucoma of left eye	1	Inf
Pigmentary glaucoma of right eye	1	Inf
Pili incarnati	1	1.96531
Pill esophagitis	1	Inf
Pilomatrixoma	1	Inf
Pinguecula of left eye	1	Inf
Pingueculitis	1	1.96531
Pingueculitis of right eye	1	0.982553
Pitting edema	1	1.96531
Pituitary dependent hypercortisolism	1	1.96531
Pituitary dwarfism with small sella turcica	1	Inf
Pituitary macroadenoma with extrasellar extension	1	1.96531
Pituitary microadenoma	1	1.31024
Placenta accreta	1	Inf
Placenta increta	1	Inf
Placenta percreta	1	Inf
Placenta previa with hemorrhage - delivered	1	Inf
Placental abruption	1	1.47401
Placental infarct	1	Inf
Placental insufficiency	1	Inf
Plain X-ray abdomen abnormal	1	Inf
Plain X-ray lumbar spine abnormal	1	Inf
Plain X-ray result abnormal	1	1.0124
Plain X-ray spine abnormal	1	0.982553
Plantar callosity	1	Inf
Plantar wart of right foot	1	0.982553
Plaque psoriasis	1	1.47401
Platelet count - finding	1	0.982553
Platelet disorder	1	1.47401
Platelet dysfunction due to drugs	1	0.982553
Pleomorphic adenoma of parotid gland	1	Inf
Pleomorphic lipoma	1	Inf
Pleura finding	1	0.982551
Pleural effusion associated with hepatic disorder	1	1.47401
Pleural effusion due to congestive heart failure	1	0.982553
Pleural empyema with no fistula	1	1.47401
Pleural plaque	1	1.22836
Plexiform neurofibroma	1	0.982553
Pneumococcal lobar pneumonia	1	Inf
Pneumonia due to anaerobic bacteria	1	1.96531
Pneumonitis caused by vapors	1	Inf
Pneumoperitoneum	1	1.47401
POEMS syndrome	1	0.982553
Poikiloderma of Civatte	1	Inf
Poisoning by analgesic drug	1	0.982553
Poisoning by anticoagulant	1	1.31024
Poisoning by anticonvulsant	1	Inf
Poisoning by antidepressant	1	1.96531
Poisoning by antirheumatic	1	Inf
Poisoning by antitussive	1	0.982553
Poisoning by barbiturate	1	0.982553
Poisoning by bee sting	1	Inf
Poisoning by benzodiazepine-based tranquilizer	1	0.982539
Poisoning by cardiotonic glycoside	1	1.96531
Poisoning by cephalexin	1	Inf
Poisoning by expectorant	1	Inf
Poisoning by fumes	1	Inf
Poisoning by heroin	1	0.982553
Poisoning by hypnotic agent	1	0.982553
Poisoning by irritant cathartic	1	Inf
Poisoning by manganese	1	Inf
Poisoning by vitamin A	1	Inf
Poisoning by vitamin D	1	Inf
Poisoning caused by antibacterial penicillin	1	Inf
Poisoning caused by corticosteroid and corticosteroid derivative	1	1.96531
Poisoning caused by opioid receptor agonist	1	1.14647
Poisoning caused by sedative	1	1.96531
Poisoning due to venomous marine animals or plants	1	Inf
Polyglandular activity in multiple endocrine adenomatosis	1	0.982551
Polymerase chain reaction observation	1	Inf
Polymorphous light eruption	1	Inf
Polymyalgia rheumatica	1	0.982461
Polymyositis	1	0.982537
Polyneuritis	1	0.982553
Polyp of cecum	1	Inf
Polyp of middle ear	1	Inf
Polyp of right middle ear	1	Inf
Polyp of vagina	1	0.982553
Polyp of vulva	1	Inf
Polyradiculoneuropathy	1	0.982553
Polysyndactyly	1	Inf
Poor concentration	1	0.982548
Poor fetal nutrition	1	Inf
Poor sleep pattern	1	1.96531
Popliteal artery occlusion	1	Inf
Portal vein obstruction	1	Inf
Positions of breech presentation - finding	1	Inf
Positive dysphotopsia	1	Inf
Positive skin test reaction	1	Inf
Post-ERCP acute pancreatitis	1	0.982553
Post-herpetic polyneuropathy	1	0.982534
Post-herpetic trigeminal neuralgia	1	0.982539
Post-infarction mural thrombus	1	Inf
Post-infectious encephalitis	1	Inf
Post-infectious encephalomyelitis	1	Inf
Post-inflammatory hypopigmentation	1	0.982553
Post-laryngectomy voice - finding	1	Inf
Post-lung transplantation bronchiectasis	1	1.96531
Post-mastectomy pain	1	0.982553
Post-streptococcal disorder	1	0.982553
Post-surgical hypoparathyroidism	1	0.982553
Post-transplant neoplasia	1	Inf
Post-traumatic arthrosis of first carpometacarpal joints, bilateral	1	Inf
Post-traumatic epilepsy	1	0.982553
Post-tussive vomiting	1	Inf
Postartificial menopausal syndrome	1	0.982548
Postcardiotomy syndrome	1	1.96531
Postconcussion syndrome	1	1.02945
Posterior crossbite	1	Inf
Posterior cyclitis	1	1.96531
Posterior scleritis	1	Inf
Posterior scleritis of left eye	1	Inf
Posterior vitreous degeneration of bilateral eyes	1	1.96531
Posterior vitreous degeneration of left eye	1	Inf
Posterior vitreous degeneration of right eye	1	Inf
Postinfective bulbous urethral stricture	1	Inf
Postinfective urethral stricture of male	1	Inf
Postmastectomy lymphedema syndrome	1	0.982545
Postmyocardial infarction syndrome	1	1.31024
Postnatal infection	1	Inf
Postoperative abdominal wall wound abscess	1	0.982553
Postoperative cerebrospinal fluid leak	1	Inf
Postoperative complete heart block	1	0.982553
Postoperative cystoid macular edema	1	0.982553
Postoperative fever	1	Inf
Postoperative hemorrhage	1	1.14647
Postoperative heterotopic calcification of muscle	1	1.96531
Postoperative intra-abdominal abscess	1	0.982553
Postoperative renal failure	1	1.10551
Postoperative septic shock	1	0.982551
Postpancreatectomy hyperglycemia	1	Inf
Postpartum depression	1	Inf
Postpartum headache	1	Inf
Postpartum thyroiditis	1	0.982553
Postprocedural blebitis	1	Inf
Postprocedural intraabdominal abscess	1	Inf
Postprocedural pulmonary air leak	1	0.982553
Posttraumatic arthropathy	1	Inf
Postural urinary incontinence	1	Inf
Postviral fatigue syndrome	1	Inf
Pott's puffy tumor	1	Inf
Pre-eclampsia or eclampsia with pre-existing hypertension	1	0.982553
Pre-existing diabetes mellitus in pregnancy	1	0.982553
Pre-existing type 2 diabetes mellitus in pregnancy	1	0.982553
Precerebral arterial occlusion	1	1.47401
Precipitate labor - delivered	1	Inf
Pregnancy and type 2 diabetes mellitus	1	Inf
Pregnancy unplanned but wanted	1	Inf
Pregnancy with uncertain dates	1	Inf
Pregnancy, childbirth and puerperium finding	1	Inf
Premature ejaculation	1	1.47401
Premature infancy	1	1.14647
Premature infant	1	1.14647
Premature rupture of membranes - delivered	1	0.982545
Premature rupture of membranes in full term pregnancy with onset of labor more than 24 hours after rupture	1	Inf
Prepatellar bursitis of right knee	1	1.96531
Prerenal azotemia	1	0.982553
Presbyesophagus	1	0.982553
Presenile cataract	1	1.00349
Pressure ulcer caused by device	1	Inf
Pressure ulcer of elbow	1	0.982548
Pressure ulcer of head	1	0.982553
Pressure ulcer of hip	1	0.98252
Pressure ulcer stage 3	1	1.00917
Preterm labor in second trimester with preterm delivery in second trimester	1	Inf
Preterm labor with preterm delivery	1	Inf
Preterm premature rupture of membranes	1	1.96531
Preterm premature rupture of membranes with onset of labor within 24 hours of rupture	1	Inf
Previous bariatric surgery in mother complicating childbirth	1	Inf
Previous operation to cervix affecting pregnancy	1	Inf
Priapism	1	1.47401
Primary adenocarcinoma of ampulla of Vater	1	0.982553
Primary adenocarcinoma of ascending colon	1	Inf
Primary adenocarcinoma of biliary tract	1	0.982553
Primary adenocarcinoma of body of pancreas	1	Inf
Primary adenocarcinoma of colon	1	Inf
Primary adenocarcinoma of gallbladder	1	0.982553
Primary adenocarcinoma of lower third of esophagus due to Barrett esophagus	1	Inf
Primary adenocarcinoma of small intestine	1	Inf
Primary adenocarcinoma of upper lobe of left lung	1	Inf
Primary adenocarcinoma of upper lobe of right lung	1	Inf
Primary adenosquamous carcinoma of lung	1	Inf
Primary angle-closure glaucoma of bilateral eyes	1	Inf
Primary angle closure suspect	1	1.96531
Primary basal cell carcinoma of left eyelid	1	Inf
Primary basal cell carcinoma of right eyelid	1	Inf
Primary cerebellar degeneration	1	0.982553
Primary chronic gout without tophus of ankle and/or foot	1	1.31024
Primary cutaneous B-cell lymphoma	1	Inf
Primary cutaneous diffuse large cell B-cell lymphoma of lower extremity	1	Inf
Primary degenerative dementia of the Alzheimer type, presenile onset	1	1.17922
Primary degenerative dementia of the Alzheimer type, presenile onset, uncomplicated	1	1.96531
Primary eosinophilic endomyocardial restrictive cardiomyopathy	1	1.96531
Primary high grade serous adenocarcinoma of ovary	1	Inf
Primary hypertrophic cardiomyopathy	1	Inf
Primary IgA nephropathy	1	Inf
Primary ITP (immune thrombocytopenia)	1	Inf
Primary lateral sclerosis	1	Inf
Primary localized cutaneous amyloidosis	1	Inf
Primary malignant epithelial neoplasm of endocrine gland	1	Inf
Primary malignant neoplasm of abdomen	1	0.982553
Primary malignant neoplasm of adrenal cortex	1	Inf
Primary malignant neoplasm of adrenal gland	1	1.12307
Primary malignant neoplasm of ampulla of Vater	1	0.982545
Primary malignant neoplasm of anterior mediastinum	1	Inf
Primary malignant neoplasm of anterior portion of floor of mouth	1	1.96531
Primary malignant neoplasm of anterior two-thirds of tongue	1	0.982545
Primary malignant neoplasm of anterior wall of urinary bladder	1	Inf
Primary malignant neoplasm of blood vessel	1	1.96531
Primary malignant neoplasm of body of penis	1	Inf
Primary malignant neoplasm of body of stomach	1	0.982539
Primary malignant neoplasm of body of uterus	1	1.22836
Primary malignant neoplasm of breast lower outer quadrant	1	Inf
Primary malignant neoplasm of breast upper outer quadrant	1	Inf
Primary malignant neoplasm of bronchus of left upper lobe	1	Inf
Primary malignant neoplasm of bronchus of right middle lobe	1	Inf
Primary malignant neoplasm of carotid body	1	Inf
Primary malignant neoplasm of cerebral meninges	1	0.982548
Primary malignant neoplasm of ciliary body (primary)	1	Inf
Primary malignant neoplasm of commissure of lip	1	1.96531
Primary malignant neoplasm of dorsal surface of tongue	1	0.982553
Primary malignant neoplasm of glans penis	1	1.96531
Primary malignant neoplasm of greater curvature of stomach	1	Inf
Primary malignant neoplasm of hard palate	1	0.982539
Primary malignant neoplasm of intestinal tract	1	Inf
Primary malignant neoplasm of laryngeal cartilage	1	1.96531
Primary malignant neoplasm of lateral portion of floor of mouth	1	Inf
Primary malignant neoplasm of lingual tonsil	1	Inf
Primary malignant neoplasm of long bone of lower limb	1	1.14647
Primary malignant neoplasm of main bronchus	1	1.03439
Primary malignant neoplasm of male breast	1	1.31024
Primary malignant neoplasm of male genital organ	1	1.47401
Primary malignant neoplasm of meninges	1	0.982553
Primary malignant neoplasm of middle ear	1	Inf
Primary malignant neoplasm of middle third of esophagus	1	0.982548
Primary malignant neoplasm of minor salivary gland	1	Inf
Primary malignant neoplasm of nervous system	1	Inf
Primary malignant neoplasm of parametrium	1	0.982553
Primary malignant neoplasm of parathyroid gland	1	0.982553
Primary malignant neoplasm of parietal pleura	1	Inf
Primary malignant neoplasm of pelvic bone	1	0.982553
Primary malignant neoplasm of pituitary gland	1	0.982553
Primary malignant neoplasm of posterior mediastinum	1	Inf
Primary malignant neoplasm of posterior wall of oropharynx	1	Inf
Primary malignant neoplasm of prepuce	1	Inf
Primary malignant neoplasm of pylorus	1	0.982548
Primary malignant neoplasm of pyriform sinus	1	0.982548
Primary malignant neoplasm of retroperitoneum	1	1.04048
Primary malignant neoplasm of scrotum	1	Inf
Primary malignant neoplasm of short bone of upper limb	1	Inf
Primary malignant neoplasm of skin of breast	1	Inf
Primary malignant neoplasm of skin of ear	1	1.96531
Primary malignant neoplasm of skin of lower limb	1	0.982537
Primary malignant neoplasm of skin of scalp	1	Inf
Primary malignant neoplasm of skin of upper limb	1	1.96531
Primary malignant neoplasm of splenic flexure of colon	1	Inf
Primary malignant neoplasm of subglottis	1	Inf
Primary malignant neoplasm of submaxillary gland	1	Inf
Primary malignant neoplasm of testis	1	0.98252
Primary malignant neoplasm of thymus	1	0.982553
Primary malignant neoplasm of tonsillar pillar	1	Inf
Primary malignant neoplasm of undescended testis	1	0.982553
Primary malignant neoplasm of upper limb	1	1.96531
Primary malignant neoplasm of upper lobe of right lung	1	0.982545
Primary malignant neoplasm of uterine adnexa	1	0.982545
Primary malignant neoplasm of ventral surface of tongue	1	0.982553
Primary malignant neoplasm of vermilion border of lip	1	0.982553
Primary malignant neoplasm of vestibule of mouth	1	0.982553
Primary malignant neuroendocrine neoplasm of pancreas	1	1.96531
Primary progressive multiple sclerosis	1	0.982553
Primary progressive non fluent aphasia	1	Inf
Primary pulmonary coccidioidomycosis	1	0.982553
Primary retinal cyst	1	Inf
Primary salt taste disorder	1	Inf
Primary squamous cell carcinoma of chest wall	1	0.982553
Primary squamous cell carcinoma of urethra	1	Inf
Primary syphilis	1	Inf
Primary tuberculosis	1	Inf
Primate erythroparvovirus 1 infection	1	0.982551
Problem	1	Inf
Problem of elbow	1	Inf
Problem of hip	1	0.982553
Problem of neck	1	0.982553
Problem situation	1	0.982548
Problem with vaginal pessary	1	Inf
Productive cough	1	1.03726
Progressive coccidioidomycosis	1	0.982553
Progressive muscular atrophy	1	1.96531
Progressive myositis ossificans	1	Inf
Progressive sclerosing poliodystrophy	1	0.982553
Progressive supranuclear ophthalmoplegia	1	1.96531
Progressive supranuclear palsy	1	0.982551
Projectile vomiting	1	0.982553
Prolapse of cord with antenatal problem	1	Inf
Prolapse of thoracic intervertebral disc with degeneration	1	Inf
Prolapse of urethra	1	1.96531
Proliferative retinopathy of right eye with diabetes mellitus	1	1.31024
Prolonged erection of penis	1	0.982551
Prolonged first stage of labor	1	Inf
Prolonged loss of consciousness	1	0.982553
Prolonged PR interval	1	Inf
Prolonged rupture of membranes	1	0.982551
Pronation of foot	1	Inf
Prostate mass	1	1.96531
Prosthetic cardiac valve thrombosis	1	Inf
Prosthetic infection	1	Inf
Prosthetic mitral valve stenosis	1	Inf
Protein-losing enteropathy	1	0.982553
Protein C deficiency disease	1	Inf
Protein S deficiency disease	1	1.96531
Proteinosis	1	Inf
Proteinuric nephropathy due to diabetes mellitus	1	0.982551
Proteus urinary tract infection	1	0.982553
Protozoal intestinal disease	1	Inf
Pruritus ani	1	0.982509
Pseudoaneurysm of artery of upper extremity	1	Inf
Pseudoaneurysm of vertebral artery	1	Inf
Pseudodementia	1	Inf
Pseudoexfoliation glaucoma of left eye	1	Inf
Pseudoexfoliation of left lens capsule	1	Inf
Pseudoexfoliation of right lens capsule	1	Inf
Pseudomembranous conjunctivitis	1	0.982553
Pseudomembranous conjunctivitis of left eye	1	Inf
Pseudomembranous conjunctivitis of right eye	1	Inf
Pseudoporphyria	1	Inf
Pseudopterygium	1	0.982553
Pseudopterygium of left eye	1	Inf
Psoriasis of scalp	1	Inf
Psychiatric symptom	1	1.96531
Psychoactive substance-induced intoxication	1	0.982548
Psychoactive substance-induced organic mental disorder	1	0.982553
Psychoactive substance-induced organic mood disorder	1	0.982551
Psychoactive substance use disorder	1	0.982503
Psychogenic cough	1	Inf
Psychogenic deafness	1	0.982553
Psychogenic overeating	1	Inf
Psychogenic symptom of special sense organ	1	0.982553
Psychologic dyspareunia	1	0.982553
Psychologic vaginismus	1	Inf
Pterygium of nail	1	Inf
Ptosis of eyebrow	1	0.982548
Ptotic breast	1	0.982551
Pudendal neuralgia	1	Inf
Pulmonary arterial hypertension associated with connective tissue disease	1	0.982551
Pulmonary artery finding	1	Inf
Pulmonary coccidioidomycosis	1	1.47401
Pulmonary function studies abnormal	1	1.00666
Pulmonary granuloma	1	1.96531
Pulmonary mucormycosis	1	0.982553
Pulmonary Mycobacterium avium complex infection	1	1.96531
Pulmonary nodule following infection by Coccidioides	1	Inf
Pulmonary siderosis	1	Inf
Pulmonary thromboembolism	1	1.14647
Pulmonary tumor embolism	1	Inf
Pulmonary valve stenosis with insufficiency	1	Inf
Pulmonic valve stenosis	1	0.982545
Pulp and periapical tissue disease	1	0.982553
Pulp degeneration	1	Inf
Punctate keratopathy	1	Inf
Puncture wound - injury	1	1.31024
Puncture wound of forearm	1	0.982553
Puncture wound of hand	1	0.982553
Puncture wound of lower leg	1	0.982553
Puncture wound of right foot	1	Inf
Puncture wound of sole of foot	1	Inf
Puncture wound of thigh	1	0.982553
Puncture wound of upper arm	1	Inf
Puncture wound of upper arm with foreign body	1	Inf
Pupil finding	1	Inf
Purpura of skin caused by mechanical force	1	Inf
Purpura simplex	1	Inf
Pustular folliculitis	1	Inf
Pustular psoriasis	1	0.982553
Pyelonephritis in pregnancy	1	Inf
Pyeloureteritis cystica	1	0.982548
Pyloric obstruction	1	1.14647
Pyloric stenosis	1	Inf
Pyoderma gangrenosum	1	1.17922
Pyogenic arthritis of ankle	1	Inf
Pyogenic arthritis of hip	1	1.96531
Pyogenic arthritis of multiple sites	1	0.982551
Pyogenic arthritis of the ankle and/or foot	1	0.982551
Pyogenic arthritis of the pelvic region and thigh	1	1.47401
Pyogenic hepatic abscess	1	0.982553
Pyogenic infection of skin and subcutaneous tissues caused by bacterium	1	1.12307
Pyridoxine toxicity	1	Inf
Quadrantanopia	1	Inf
Quadrantanopia of left eye	1	Inf
Quadriplegia with quadriparesis	1	0.982553
Radial aplasia-thrombocytopenia syndrome	1	Inf
Radial artery aneurysm	1	Inf
Radial nerve compression	1	Inf
Radial scar of breast	1	Inf
Radiating chest pain	1	Inf
Radiation burn	1	1.96531
Radiation dermatitis	1	1.07205
Radiation esophagitis	1	1.96531
Radiation retinopathy	1	Inf
Radicular cyst	1	0.982553
Radiculopathy due to lumbar intervertebral disc disorder	1	0.982551
Radiculopathy of lumbosacral spine due to disc disorder	1	Inf
Radiologic opacity	1	Inf
Range of shoulder internal rotation - finding	1	Inf
Rapidly progressive glomerulonephritis	1	0.982551
Rapidly progressive nephritic syndrome	1	Inf
Re-entrant atrioventricular node tachycardia	1	0.982539
Re-entrant atrioventricular tachycardia	1	0.982539
Reactivation tuberculosis	1	0.982553
Reactive hypoglycemia	1	Inf
Reactive lymphadenopathy	1	Inf
Reactive perforating collagenosis	1	Inf
Reattached extremity complications	1	Inf
Recent retinal detachment	1	0.982539
Recession of chamber angle	1	Inf
Recession of chamber angle of right eye	1	Inf
Rectal hemorrhage due to chronic ulcerative rectosigmoiditis	1	Inf
Rectal tenesmus	1	0.982553
Rectoprostatic fistula	1	0.982553
Rectovaginal fistula	1	0.982551
Recurrent abdominal pain	1	0.982553
Recurrent acute otitis media of bilateral ears	1	Inf
Recurrent acute suppurative otitis media of right ear with spontaneous rupture of tympanic membrane	1	Inf
Recurrent angina after coronary stent placement	1	Inf
Recurrent basal cell carcinoma	1	Inf
Recurrent biliary colic	1	1.96531
Recurrent cellulitis	1	0.982553
Recurrent cutaneous leishmaniasis	1	Inf
Recurrent deep vein thrombosis	1	0.982548
Recurrent dislocation of joint of right shoulder region	1	0.982553
Recurrent erosion of cornea	1	1.14647
Recurrent hematuria co-occurrent and due to minor glomerular abnormality	1	Inf
Recurrent kidney stone	1	1.96531
Recurrent left inguinal hernia	1	1.96531
Recurrent major depression in partial remission	1	1.0441
Recurrent major depressive episodes	1	1.01773
Recurrent malignant neoplastic disease	1	Inf
Recurrent oral herpes simplex infection	1	0.982553
Recurrent pulmonary embolism	1	0.982553
Recurrent ulcer of mouth	1	0.982545
Recurrent upper respiratory tract infection	1	1.47401
Recurrent urinary tract infection	1	0.997417
Red blood cell sequestration in spleen	1	Inf
Red breast	1	Inf
Red left eye	1	1.47401
Red right eye	1	0.982551
Reduced red-green discrimination	1	Inf
Reduced visual acuity	1	0.982542
Refeeding syndrome	1	Inf
Reflux of urine	1	1.96531
Refractive amblyopia of bilateral eyes	1	Inf
Refractive amblyopia of left eye	1	Inf
Refractory anemia (clinical)	1	1.08092
Refractory anemia with excess blasts-1	1	0.982553
Refractory anemia with ringed sideroblasts (clinical)	1	0.982553
Refractory generalized nonconvulsive epilepsy	1	Inf
Refractory juvenile myoclonic epilepsy	1	0.982553
Regional ileocolitis	1	1.10551
Relapsing chronic myeloid leukemia	1	0.982551
Relapsing remitting multiple sclerosis	1	0.982553
Relaxation of pelvic floor	1	0.982553
REM sleep behavior disorder	1	1.0482
Renal cell carcinoma of bilateral kidneys	1	0.982553
Renal colic	1	1.02732
Renal disease in pregnancy AND/OR puerperium without hypertension	1	0.982553
Renal tract candidiasis	1	0.982551
Renal transplant rejection	1	1.06459
Repetitive motion disorder	1	0.982551
Reproductive risk	1	Inf
Residual osteitis	1	0.982548
Respiration intermittent	1	0.982553
Respiratory acidosis	1	0.982551
Respiratory acidosis and metabolic alkalosis	1	Inf
Respiratory alkalosis	1	Inf
Respiratory auscultation finding	1	Inf
Respiratory complications of care	1	1.96531
Respiratory condition caused by chemical fumes	1	1.96531
Respiratory condition caused by chemical fumes and vapors	1	0.982551
Respiratory syncytial virus bronchitis	1	Inf
Respiratory tract congestion and cough	1	1.47401
Restrictive cardiomyopathy with endomyocardial fibrosis	1	Inf
Restrictive lung disease due to kyphoscoliosis	1	0.982551
Retained foreign body of eyelid	1	0.982553
Retained products of conception with no hemorrhage with postnatal problem	1	Inf
Retching	1	0.982553
Retention of part of placenta and uterine membrane without hemorrhage	1	Inf
Reticulocytosis	1	1.12307
Reticulosarcoma of intrathoracic lymph nodes	1	0.982551
Reticulosarcoma of lymph nodes of inguinal region and lower limb	1	Inf
Retinal artery occlusion	1	0.982553
Retinal cyst	1	Inf
Retinal deposits	1	Inf
Retinal embolus	1	Inf
Retinal pigment deposits	1	Inf
Retinal pigment epithelium atrophy	1	Inf
Retinal round hole	1	1.47401
Retinal tear of left eye	1	1.31024
Retinal telangiectasia	1	1.96531
Retinal vein finding	1	0.982548
Retinitis	1	0.982553
Retinitis of left eye	1	0.982553
Retinopathy of left eye	1	0.982553
Retraction of eyelid	1	0.982551
Retraction of lower eyelid	1	1.96531
Retraction of nipple	1	Inf
Retraction of upper eyelid	1	0.982553
Retrocalcaneal bursitis of left foot	1	Inf
Retrocalcaneal bursitis of right foot	1	Inf
Retrograde amnesia	1	Inf
Retrograde ejaculation	1	0.982548
Retroperitoneal hematoma	1	0.982551
Retroperitoneal hemorrhage	1	0.982548
Retroperitoneal lymphadenopathy	1	0.982553
Retroperitoneal mass	1	0.982542
Retroperitoneal sarcoma	1	0.982534
Retrosternal pain	1	0.982553
Retrosternal thyroid gland	1	Inf
Reversible cerebral vasoconstriction syndrome	1	Inf
Reynolds syndrome	1	0.982553
Rhegmatogenous retinal detachment - macula off	1	Inf
Rheumatic aortic stenosis with regurgitation	1	1.22836
Rheumatic chorea	1	Inf
Rheumatic disease of aortic valve	1	0.982545
Rheumatic disease of pulmonary valve	1	0.982548
Rheumatic fever without heart involvement	1	Inf
Rheumatic heart valve stenosis	1	Inf
Rheumatoid arthritis of ankle	1	Inf
Rheumatoid arthritis of cervical spine	1	Inf
Rheumatoid arthritis of distal radioulnar joint	1	Inf
Rheumatoid arthritis of hip	1	Inf
Rheumatoid arthritis of left foot	1	Inf
Rheumatoid arthritis of left knee	1	Inf
Rheumatoid arthritis of right hip	1	Inf
Rheumatoid arthritis of right knee	1	0.982553
Rheumatoid factor positive	1	0.982542
Rhinocerebral mucormycosis	1	Inf
Rhinophyma	1	Inf
Rhinosporidiosis	1	Inf
Rib tender	1	Inf
Riedel's thyroiditis	1	Inf
Right cardiac ventricular dilatation	1	Inf
Right carotid artery embolism with stroke	1	1.96531
Right common peroneal neuropathy	1	Inf
Right femoral hernia	1	Inf
Right foot neuritis	1	Inf
Right heart failure secondary to left heart failure	1	Inf
Right hemiplegia	1	1.96531
Right knee abrasion	1	1.47401
Right lower limb vein thrombophlebitis	1	Inf
Right parotid gland swelling	1	Inf
Right pneumothorax	1	0.982551
Right radial neuropathy	1	Inf
Right sided abdominal pain	1	1.31024
Right tibia vara	1	Inf
Right trigeminal neuralgia	1	0.982548
Right upper eyelid retraction	1	Inf
Right upper quadrant abdominal mass	1	Inf
Right ventricular abnormality	1	Inf
Right ventricular function - finding	1	Inf
Right ventricular hypertrophy	1	0.982553
Right ventricular systolic dysfunction	1	Inf
Right vertebral artery embolism with stroke	1	Inf
Right wrist drop	1	0.982553
Robin sequence	1	Inf
Rokitansky sequence	1	Inf
Rosacea blepharoconjunctivitis	1	Inf
Rosacea due to topical corticosteroid	1	Inf
Rosacea of skin of eyelid	1	Inf
Rubella	1	0.982553
Rumination disorder	1	Inf
Rupture of anterior cruciate ligament of left knee	1	0.982553
Rupture of appendix	1	1.31024
Rupture of corpus cavernosum of penis	1	0.982553
Rupture of diaphragm	1	Inf
Rupture of flexor tendon of hand	1	Inf
Rupture of gastrocnemius tendon	1	Inf
Rupture of hamstring tendon	1	Inf
Rupture of kidney	1	Inf
Rupture of left Achilles tendon	1	0.982551
Rupture of medial collateral ligament of knee	1	Inf
Rupture of papillary muscle	1	Inf
Rupture of patellar tendon	1	0.982553
Rupture of posterior cruciate ligament	1	Inf
Rupture of tendon of biceps	1	1.31024
Rupture of tendon of biceps, long head	1	0.982548
Rupture of tendon of foot and ankle	1	0.982553
Rupture of tendon of foot region	1	Inf
Rupture of tendon of thumb	1	Inf
Rupture of tendon of upper limb	1	Inf
Rupture of ulnar collateral ligament of thumb	1	Inf
Ruptured aneurysm of artery	1	0.982553
Ruptured cerebral aneurysm	1	1.22836
Sacral dimple	1	1.96531
Sacral radiculopathy	1	0.982553
Saddle nose	1	Inf
Sagittal craniosynostosis	1	Inf
Salpingitis	1	Inf
Salzmann nodular degeneration of cornea of left eye	1	0.982553
Sarcoidosis of lung with sarcoidosis of lymph nodes	1	Inf
Sarcoma of breast	1	Inf
Sarcoma of female breast	1	Inf
Sarcoma of ovary	1	Inf
Sarcopenia	1	0.982548
Satisfactory for evaluation but limited by absence of an endocervical/transformation zone component from a patient with a cervix	1	Inf
Scalp injury	1	Inf
Scalp tenderness	1	Inf
Scapulothoracic bursitis of left shoulder	1	Inf
Scar of cornea of left eye	1	0.982539
Scarred macula of bilateral eyes	1	0.982553
Scarring of vulva	1	Inf
Schilder's disease	1	Inf
Schisis of right retina	1	Inf
Schizoaffective disorder, depressive type	1	0.982548
Schizoaffective schizophrenia in remission	1	Inf
Schizophrenia in remission	1	0.982553
Schizotypal personality disorder	1	0.982551
Schwannoma of nerve of chest	1	Inf
Sciatic nerve palsy	1	Inf
Scimitar syndrome	1	Inf
Scintillating scotoma	1	Inf
Scleredema	1	Inf
Scleritis and episcleritis	1	1.96531
Scleritis of right eye	1	Inf
Sclerodactyly	1	0.982553
Sclerosing keratitis	1	0.982553
Sclerosing liposarcoma	1	1.96531
Sclerosis of the skin	1	0.982553
Scotoma of right eye	1	0.982553
Screening finding	1	0.982545
Scrotal hernia	1	0.982551
Scrotal mass	1	0.982545
Scrotal pruritus	1	1.47401
Seasonal allergic conjunctivitis	1	Inf
Second degree burn of left hand	1	Inf
Second heart sound split	1	Inf
Secondary amenorrhea	1	0.982551
Secondary AND/OR recurrent hemorrhage as early complication of trauma	1	1.96531
Secondary aortitis	1	0.982553
Secondary autoimmune thrombocytopenia	1	Inf
Secondary cataract of right eye	1	Inf
Secondary diabetes mellitus	1	0.998504
Secondary endocrine diabetes mellitus	1	0.982553
Secondary female infertility	1	Inf
Secondary glaucoma	1	1.47401
Secondary hypothyroidism	1	0.982542
Secondary hypotony of eye	1	Inf
Secondary impetiginization	1	Inf
Secondary malignant neoplasm of adrenal medulla	1	Inf
Secondary malignant neoplasm of bilateral adrenal glands	1	Inf
Secondary malignant neoplasm of bone of lower limb	1	Inf
Secondary malignant neoplasm of bronchopulmonary lymph nodes	1	Inf
Secondary malignant neoplasm of central nervous system	1	0.982553
Secondary malignant neoplasm of cerebral meninges	1	0.982542
Secondary malignant neoplasm of endocrine gland	1	Inf
Secondary malignant neoplasm of head	1	1.0124
Secondary malignant neoplasm of inguinal lymph nodes	1	0.982551
Secondary malignant neoplasm of left ovary	1	1.47401
Secondary malignant neoplasm of lymph nodes of face	1	1.96531
Secondary malignant neoplasm of pancreas	1	1.96531
Secondary malignant neoplasm of peritoneum	1	0.982548
Secondary malignant neoplasm of right adrenal gland	1	Inf
Secondary malignant neoplasm of skin of breast	1	Inf
Secondary malignant neoplasm of small intestine	1	1.04048
Secondary malignant neoplasm of soft tissues	1	Inf
Secondary malignant neoplasm of soft tissues of abdomen	1	Inf
Secondary malignant neoplasm of stomach	1	Inf
Secondary multiple arthrosis	1	Inf
Secondary myopathy	1	Inf
Secondary non-traumatic avascular necrosis of bone	1	Inf
Secondary osteoarthritis of ankle	1	1.96531
Secondary peripheral neuropathy	1	1.22836
Secondary polycythemia	1	1.01539
Secondary pulmonary hypertension	1	0.99257
Secondary Raynaud's phenomenon	1	Inf
Secondary sideroblastic anemia due to disease	1	1.96531
Secondary sideroblastic anemia due to drugs and toxins	1	Inf
Secondary spontaneous pneumothorax	1	0.982553
Secondary syphilis	1	0.982553
Secondary systemic amyloidosis	1	0.982553
Secondary uterine inertia - delivered	1	Inf
Secondary vitreoretinal degeneration	1	0.982553
Sees flashes	1	Inf
Segmental arterial mediolysis	1	Inf
Selective immunoglobulin A deficiency	1	0.982548
Selective immunoglobulin G deficiency	1	0.982551
Self-administered poisoning	1	1.17922
Self-injurious behavior	1	0.982548
Self inflicted injury	1	1.22836
Self poisoning by non-drug solid or liquid agents	1	0.982553
Semen exam: abnormal	1	0.982553
Semen finding	1	0.982553
Semicircular canal fistula	1	Inf
Seminoma	1	1.96531
Seminoma of testis, stage 1	1	Inf
Senile aortic stenosis	1	Inf
Senile combined form cataract of left eye	1	1.96531
Senile degeneration of brain	1	0.982551
Senile dementia with depression	1	Inf
Senile ectropion of left lower eyelid	1	0.982553
Senile ectropion of upper eyelid	1	Inf
Senile entropion of right lower eyelid	1	Inf
Senile entropion of upper eyelid	1	Inf
Senile osteopenia	1	1.14647
Senile reticular retinal degeneration	1	1.96531
Sensation of blocked left ear	1	Inf
Sensation of heaviness in limbs	1	Inf
Sense of smell altered	1	Inf
Sensorimotor disorder of eyelid	1	1.31024
Sensorineural hearing loss of combined sites	1	Inf
Sensory disorder of smell and/or taste	1	0.9825
Sensory neuropathy	1	1.22836
Sepsis due to anaerobic bacteria	1	1.05288
Sepsis due to coagulase negative Staphylococcus	1	Inf
Sepsis due to Staphylococcus	1	0.982517
Sepsis due to Streptococcus pneumoniae	1	0.982539
Sepsis of the newborn	1	0.982553
Sepsis with cutaneous manifestations	1	0.982553
Sepsis without septic shock	1	1.47401
Septic pulmonary embolism	1	0.982531
Septic shock co-occurrent with acute organ dysfunction due to Staphylococcus	1	Inf
Septic thrombophlebitis	1	1.96531
Sequelae of cardiovascular disorders	1	0.982553
Sequelae of injuries of head	1	1.09185
Sequelae of injuries of neck and trunk	1	1.10551
Sequelae of malnutrition and other nutritional deficiencies	1	1.47401
Sequelae of open wound of head	1	Inf
Sequelae of open wound of lower limb	1	1.17922
Sequelae of open wound of upper limb	1	Inf
Sequelae of protein-energy malnutrition	1	Inf
Sequelae of subarachnoid hemorrhage	1	0.982553
Serology positive	1	0.982553
Seronegative arthritis	1	0.982553
Serositis	1	Inf
Serous choroidal detachment	1	Inf
Serous conjunctivitis, except viral	1	Inf
Serous otitis media of left ear	1	Inf
Serous otitis media of right ear	1	Inf
Serous retinal detachment of left eye	1	1.96531
Serrated polyp of colon	1	Inf
Serum acid phosphatase raised	1	Inf
Serum amylase raised	1	1.31024
Serum bilirubin raised	1	Inf
Serum creatinine abnormal	1	Inf
Serum iron raised	1	Inf
Serum potassium level below reference range	1	0.982551
Serum TSH level abnormal	1	Inf
Serum vitamin B12 level - finding	1	0.982551
Serum/plasma protein finding	1	Inf
Sesamoiditis	1	Inf
Severe acute respiratory syndrome	1	Inf
Severe anxiety (panic)	1	1.96531
Severe bipolar disorder	1	Inf
Severe depressed bipolar I disorder	1	1.47401
Severe depressed bipolar I disorder without psychotic features	1	1.96531
Severe depression	1	1.31024
Severe hyperglycemia due to diabetes mellitus	1	1.22836
Severe hypothyroidism	1	Inf
Severe major depression	1	0.982551
Severe major depression, single episode	1	1.96531
Severe mitral valve stenosis	1	0.982551
Severe mixed bipolar I disorder without psychotic features	1	Inf
Severe nonproliferative retinopathy of left eye due to diabetes mellitus	1	Inf
Severe nonproliferative retinopathy of right eye due to diabetes mellitus	1	Inf
Severe nonproliferative retinopathy with clinically significant macular edema due to diabetes mellitus	1	1.47401
Severe pre-eclampsia - not delivered	1	0.982553
Severe pre-eclampsia with postnatal complication	1	Inf
Severe pulmonary valve regurgitation	1	0.982553
Severe recurrent major depression	1	1.02945
Severe sinus bradycardia	1	0.982553
Severe systemic illness tissue wasting	1	0.982551
Severe tricuspid valve stenosis	1	Inf
Sezary's disease	1	0.982553
Shin injury	1	Inf
Short menstrual cycle	1	Inf
Shoulder fracture - open	1	Inf
Shoulder girdle weakness	1	0.982553
Shoulder joint crepitus	1	0.982553
Shoulder joint swelling	1	Inf
Shoulder joint unstable	1	1.22836
Shuddering attacks	1	Inf
Sialoadenitis	1	1.01652
Sickle cell-beta-thalassemia	1	Inf
Sickle cell-thalassemia disease with crisis	1	0.982553
Silent sinus syndrome	1	Inf
Simple chronic conjunctivitis	1	1.17922
Simple cyst of breast	1	Inf
Simple endometrial glandular hyperplasia without atypia	1	Inf
Simple partial seizure with somatosensory or special sensory dysfunction	1	Inf
Simple pulmonary eosinophilia	1	Inf
Simple syndactyly of toes	1	Inf
Simple varicose veins	1	Inf
Single episode of major depression in full remission	1	0.982531
Single limb ataxia	1	Inf
Single major depressive episode, severe, with psychosis	1	1.31024
Sinus bradycardia	1	0.982511
Sinus rhythm	1	0.982548
Sinus tachycardia	1	1.05288
Sinus venosus atrial septal defect	1	1.96531
Sj√∂gren's syndrome	1	1.02732
Skeletal dysplasia	1	0.982553
Skeletal malocclusion	1	Inf
Skin disorder of male genitalia	1	0.982553
Skin hypopigmented	1	1.96531
Skin necrosis	1	Inf
Skin or mucosa lesion	1	0.982553
Skin sinus	1	0.982553
Skin ulcer due to diabetes mellitus	1	1.47401
SLE glomerulonephritis syndrome	1	0.982525
SLE glomerulonephritis syndrome, WHO class V	1	0.982553
Sleep dysfunction with arousal disturbance	1	0.982545
Sleep finding	1	Inf
Sleep paralysis	1	0.982553
Sleep pattern disturbance	1	0.982553
Sleep related bruxism	1	Inf
Sleep related hypoventilation or hypoxemia	1	Inf
Sleep related rhythmic movement disorder	1	Inf
Sleep terror disorder	1	Inf
Sleeps in sitting position due to orthopnea	1	Inf
Slipped upper femoral epiphysis	1	Inf
Slowness and poor responsiveness	1	Inf
Small-for-dates baby	1	1.47401
Small bowel bacterial overgrowth syndrome	1	0.982539
Small ear canal	1	Inf
Small lymphocytic B-cell lymphoma involving skin	1	Inf
Small vessel vasculitis	1	Inf
Smoke inhalation injury	1	1.96531
Snapping left hip	1	Inf
Snapping scapula	1	Inf
Social exclusion	1	1.14647
Social maladjustment	1	1.47401
Social problem not due to a mental disorder	1	Inf
Soft corn	1	Inf
Soft mass of abdomen	1	Inf
Soft tissue impingement	1	Inf
Soft tissue lesion of lower leg and ankle	1	Inf
Soft tissue lesion of pelvic region	1	Inf
Solar retinopathy	1	0.982553
Solitary bone cyst	1	0.982539
Solitary bone cyst of right humerus	1	Inf
Solvents -toxic effects	1	0.982551
Somatic dysfunction of head region	1	0.982553
Somatic dysfunction of thoracic region	1	1.96531
Somatoform autonomic dysfunction - gastrointestinal tract	1	1.05829
Somatoform pain disorder	1	1.96531
Sore gums	1	0.982548
Sore lip	1	Inf
Sore mouth	1	0.982553
Space-occupying lesion of nervous system	1	0.982551
Spasm of cerebral arteries	1	1.47401
Spasm of cervix uteri	1	Inf
Spasm of muscle of lower back	1	1.96531
Spasm of sphincter of Oddi	1	0.982553
Spasmodic cough	1	Inf
Spasmodic movement	1	1.47401
Spastic dysphonia	1	Inf
Spastic ectropion	1	0.982553
Spastic hemiplegic cerebral palsy	1	Inf
Spastic paresis	1	0.982553
Specific antibody level - finding	1	Inf
Specific nonpsychotic mental disorders following organic brain damage	1	1.96531
Speech finding	1	Inf
Sphingolipidosis	1	0.982553
Spider bite wound	1	Inf
Spider nevus	1	1.47401
Spina bifida of cervical region	1	0.982553
Spina bifida without hydrocephalus	1	0.982548
Spinal cord compression due to degenerative disorder of spinal column	1	0.982553
Spinal cord injury	1	0.982548
Spinal cord injury of multiple sites without spinal bone injury	1	Inf
Spinal epidural abscess	1	0.982551
Spinal injury	1	0.982553
Spinal nerve root finding	1	0.982553
Spinal paraplegia	1	Inf
Spinal subluxation with cervical cord lesion	1	Inf
Spindle cell hemangioma	1	Inf
Spiritual beliefs conflicting with healthcare plan	1	0.982553
Spleen absent	1	1.96531
Splenic cyst	1	1.96531
Splenic marginal zone B-cell lymphoma	1	Inf
Splinter in hand	1	Inf
Splinter in skin	1	Inf
Split cord malformation	1	Inf
Split ear lobe	1	0.982553
Splitting of urinary stream	1	0.982548
Spondylolisthesis, grade 1	1	0.982548
Spondylolisthesis, grade 2	1	Inf
Spondylolysis of cervical spine	1	0.982548
Spongiotic dermatitis	1	1.47401
Spongiotic psoriasiform dermatitis	1	Inf
Spontaneous intracranial hemorrhage	1	1.96531
Spontaneous rupture of extensor tendons	1	0.982553
Spontaneous rupture of flexor tendons	1	Inf
Spontaneous tension pneumothorax	1	1.12307
Sprain of anterior cruciate ligament of knee	1	1.47401
Sprain of calcaneofibular ligament	1	Inf
Sprain of elbow and forearm	1	Inf
Sprain of jaw	1	0.982553
Sprain of left knee	1	0.982553
Sprain of left rotator cuff capsule	1	Inf
Sprain of ligament of finger	1	0.982551
Sprain of ligament of lower limb	1	Inf
Sprain of posterior cruciate ligament of knee	1	Inf
Sprain of right foot	1	0.982553
Sprain of right rotator cuff capsule	1	Inf
Sprain of sacroiliac ligament	1	Inf
Sprain of talofibular ligament of right ankle	1	Inf
Sprain pelvic ligament	1	Inf
Sprain, elbow joint, lateral collateral ligament	1	Inf
Sprain, metatarsophalangeal joint	1	0.982553
Sprue	1	Inf
Spur of ankle bone	1	1.96531
Sputum abnormal - color	1	Inf
Sputum finding	1	0.982553
Squamous cell carcinoma of anogenital area	1	1.31024
Squamous cell carcinoma of auricle of ear	1	0.982545
Squamous cell carcinoma of buccal mucosa	1	0.982545
Squamous cell carcinoma of cervix	1	0.982553
Squamous cell carcinoma of epiglottis	1	Inf
Squamous cell carcinoma of external auditory canal	1	1.96531
Squamous cell carcinoma of floor of mouth	1	0.982548
Squamous cell carcinoma of lip	1	0.982545
Squamous cell carcinoma of oropharynx	1	0.982545
Squamous cell carcinoma of scalp	1	0.982514
ST segment depression	1	Inf
Staghorn calculus	1	1.47401
Staphylococcal arthritis and polyarthritis	1	Inf
Staphylococcal infection of skin	1	1.10551
Staphyloma posticum	1	Inf
Staphyloma posticum of left eye	1	Inf
Staphyloma posticum of right eye	1	Inf
Staring	1	Inf
Starvation	1	1.22836
Stasis dermatitis of right lower extremity due to peripheral venous hypertension	1	Inf
Static tremor	1	0.982553
Status migrainosus	1	1.0482
Stenosis of artery	1	0.982548
Stenosis of brachiocephalic artery	1	0.982553
Stenosis of bronchus	1	0.982548
Stenosis of celiac artery	1	1.96531
Stenosis of cervix	1	1.03439
Stenosis of ileum	1	Inf
Stenosis of intracranial vessel	1	Inf
Stenosis of lacrimal punctum	1	1.09185
Stenosis of larynx	1	0.982525
Stenosis of lateral recess of lumbar spine	1	0.982545
Stenosis of left renal artery	1	Inf
Stenosis of left subclavian artery	1	0.982553
Stenosis of spinal canal due to bone	1	0.982553
Stenosis of urinary meatus	1	0.982553
Stented artery	1	0.982545
Stereotyped routines	1	Inf
Steroid-dependent nephrotic syndrome	1	Inf
Steroid-induced glaucoma glaucomatous stage	1	0.982548
Steroid dependent asthma	1	Inf
Steroid purpura	1	Inf
Stiffness	1	Inf
Stiffness of joint of right hand	1	Inf
Stiffness of left wrist	1	Inf
Stiffness of right ankle	1	1.47401
Stiffness of right shoulder	1	Inf
Stillbirth	1	0.982553
Stitch abscess	1	0.982551
Stomach problem	1	1.96531
Stomal bleeding	1	0.982553
Strabismic amblyopia of right eye	1	Inf
Strabismus due to thyroid eye disease	1	Inf
Strabismus in neuromuscular disorder	1	Inf
Strain of abdominal muscle	1	1.96531
Strain of biceps brachii muscle and/or tendon	1	Inf
Strain of hamstring muscle	1	0.982548
Strain of left trapezius muscle	1	0.982553
Strain of long head of biceps	1	0.982553
Strain of muscle and/or tendon of forearm	1	Inf
Strain of muscle of left lower leg	1	Inf
Strain of muscle of left upper arm	1	Inf
Strain of quadriceps tendon	1	Inf
Strain of shoulder muscle	1	Inf
Strain of tendon of foot and ankle	1	0.982548
Strain of tendon of left ankle	1	Inf
Strain of tendon of medial thigh muscle	1	0.982553
Strain of tendon of upper limb	1	Inf
Strange and inexplicable behavior	1	0.982551
Streptococcal meningitis	1	0.982551
Streptococcal tonsillitis	1	0.982553
Stress-related problem	1	Inf
Stress ECG equivocal	1	Inf
Stress fracture of ankle	1	Inf
Stress fracture of calcaneus	1	Inf
Stress fracture of femur	1	1.96531
Stress fracture of left ankle	1	Inf
Stress fracture of left fibula	1	Inf
Stress fracture of left tibia	1	Inf
Stress fracture of metatarsal bone of left foot	1	Inf
Stress fracture of metatarsal bone of right foot	1	Inf
Stress fracture of thoracic vertebra	1	Inf
Stress fracture of tibia	1	Inf
Striae gravidarum	1	Inf
Striatonigral degeneration	1	0.982553
Stricture of bile duct	1	0.982534
Stricture of male urethra following trauma	1	Inf
Stricture of rectum	1	Inf
Stroke of uncertain pathology	1	0.982553
Stromal corneal dystrophy	1	1.96531
Stucco keratosis	1	1.31024
Stupor	1	0.982545
Subacromial bursitis of left shoulder	1	Inf
Subacromial impingement	1	Inf
Subacute autoimmune thyroiditis	1	Inf
Subacute bronchitis	1	1.96531
Subacute dyskinesia due to drug	1	1.17922
Subacute effusive constrictive pericarditis	1	0.982553
Subacute hepatic failure	1	Inf
Subacute infectious disease	1	Inf
Subacute vaginitis	1	Inf
Subaortic stenosis	1	0.982548
Subarachnoid hemorrhage due to ruptured aneurysm	1	0.982542
Subchorionic hematoma	1	Inf
Subchronic paranoid schizophrenia	1	Inf
Subclinical hyperthyroidism	1	1.08092
Subcutaneous rheumatoid nodule	1	Inf
Subcutaneous tissue finding	1	1.47401
Subdural hematoma	1	0.982542
Subjective muscle weakness	1	Inf
Subjective tinnitus of left ear	1	0.982551
Subluxation of acromioclavicular joint	1	Inf
Subluxation of elbow joint	1	Inf
Subluxation of finger	1	Inf
Subluxation of joint	1	0.982553
Subluxation of joint of cervical spine	1	Inf
Subluxation of toe joint	1	0.982553
Subluxation of wrist joint	1	Inf
Submandibular sialolithiasis	1	0.982551
Subperiosteal abscess of mastoid	1	Inf
Subretinal hemorrhage of left eye	1	Inf
Subsequent non-ST segment elevation myocardial infarction	1	1.47401
Subsequent ST segment elevation myocardial infarction	1	Inf
Substance induced psychotic disorder	1	Inf
Substance misuse behavior	1	1.31024
Substernal goiter	1	0.982545
Subtalar joint unstable	1	Inf
Subungual hematoma of great toe	1	Inf
Subungual hematoma of great toe of left foot	1	Inf
Subungual hematoma of toe of right foot	1	1.96531
Sudden visual loss of right eye	1	Inf
Suicidal	1	0.982551
Suicidal behavior	1	0.982553
Suicidal deliberate poisoning	1	1.96531
Suicidal intent	1	0.982551
Sunburn of second degree	1	Inf
Sunstroke	1	1.96531
Superficial foreign body in face	1	Inf
Superficial foreign body in forearm	1	Inf
Superficial frostbite	1	Inf
Superficial injury of abdominal wall	1	Inf
Superficial injury of cornea	1	1.01069
Superficial injury of finger without infection	1	0.982551
Superficial injury of foot with infection	1	0.982553
Superficial injury of hand with infection	1	Inf
Superficial injury of hand, excluding fingers	1	0.982548
Superficial injury of head and neck	1	0.982551
Superficial injury of lower limb, excluding foot	1	0.982534
Superficial injury of shoulder and upper arm	1	Inf
Superficial injury of toe	1	0.982553
Superficial injury of trunk with infection	1	0.982553
Superficial injury with infection	1	Inf
Superficial peroneal neuropathy	1	Inf
Superficial thrombophlebitis in pregnancy	1	Inf
Superimposed infection	1	0.982553
Superior limbic keratoconjunctivitis	1	Inf
Superior mesenteric artery thrombosis	1	1.96531
Superior mesenteric vein thrombosis	1	0.982553
Suppurative lymphadenopathy	1	Inf
Suppurative osteomyelitis of jaw	1	Inf
Supraclavicular lymphadenopathy	1	0.982553
Supracondylar fracture of left humerus	1	Inf
Supraglottic airway obstruction	1	Inf
Supraglottic lesion	1	Inf
Supranuclear paralysis	1	0.982553
Suprapatellar bursitis of left knee	1	Inf
Suprapubic pain	1	0.982539
Suprascapular neuropathy	1	Inf
Supraspinatus tear	1	0.982551
Supravalvar aortic stenosis	1	0.982553
Supraventricular arrhythmia	1	Inf
Surgical site reaction	1	Inf
Surgical wound finding	1	1.31024
Suture granuloma	1	0.982545
Suture material present	1	0.982553
Swallowing painful	1	0.982523
Sweat test abnormal	1	Inf
Swelling around eyes	1	1.96531
Swelling of bilateral feet	1	1.47401
Swelling of breast	1	0.982553
Swelling of finger of left hand	1	1.47401
Swelling of finger of right hand	1	Inf
Swelling of hand	1	1.07205
Swelling of inguinal region	1	0.982551
Swelling of labia	1	1.96531
Swelling of right upper limb	1	0.982548
Swelling of salivary gland	1	Inf
Swelling of testicle	1	1.96531
Swelling of toe of right foot	1	Inf
Swollen thumb	1	Inf
Symblepharon	1	0.982553
Symptom of neck	1	1.47401
Symptomatic disorders of the gastrointestinal tract	1	0.982531
Symptomatic human immunodeficiency virus infection	1	Inf
Symptomatic scar of skin	1	Inf
Syncopal vertigo	1	Inf
Syndactyly	1	Inf
Syndrome of infant of mother with gestational diabetes	1	0.982553
Synovial plica	1	1.47401
Synovitis of joint of left knee	1	0.982553
Synovitis of knee	1	0.982553
Synovitis of right ankle joint	1	Inf
Synovitis/tenosynovitis - hand	1	1.31024
Synovitis/tenosynovitis - shoulder	1	1.96531
Syphilis in mother complicating childbirth	1	Inf
Systemic inflammatory response syndrome without organ dysfunction	1	0.982553
Systemic lupus erythematosus encephalitis	1	Inf
Systemic mast cell disease	1	Inf
Systemic onset juvenile chronic arthritis	1	Inf
Systemic sclerosis with limited cutaneous involvement	1	0.982553
Systemic vasculitis	1	0.982553
Systolic dysfunction	1	1.31024
Systolic heart failure stage C due to ischemic cardiomyopathy	1	Inf
Systolic murmur at apex of heart	1	Inf
Tabetic neurosyphilis	1	0.982537
Tailor's bunion	1	1.47401
Tarsal tunnel syndrome	1	1.96531
Tattoo granuloma	1	Inf
Telangiectasia of limb	1	Inf
Telangiectasia of skin of face	1	1.96531
Temperature symptoms	1	1.47401
Temporary visual disturbance	1	Inf
Temporomandibular joint crepitus	1	Inf
Tenalgia	1	Inf
Tenderness	1	0.982551
Tenderness of body region	1	0.982553
Tenderness of left temporomandibular joint	1	Inf
Tenderness of periumbilical region	1	Inf
Tenderness of right lower quadrant of abdomen	1	1.47401
Tendinitis of ankle	1	1.96531
Tendinitis of elbow or forearm	1	0.982551
Tendinitis of left psoas tendon	1	Inf
Tendinitis of right elbow	1	0.982553
Tendinitis of right gluteal tendon	1	Inf
Tendinitis of right knee	1	0.982553
Tendinitis of wrist	1	1.31024
Tendinosis	1	Inf
Tendinosis of left biceps brachii	1	Inf
Tendinosis of right biceps brachii	1	Inf
Tendon rupture - hip	1	Inf
Tendonitis of left patellar tendon	1	Inf
Tendonitis of left shoulder	1	0.982553
Tendonitis of right ankle	1	Inf
Tendonitis of right wrist	1	0.982553
Tenosynovitis of elbow	1	Inf
Tenosynovitis of fingers	1	Inf
Tenosynovitis of right hand	1	Inf
Tenosynovitis of thumb	1	Inf
Tension	1	Inf
Teratoma	1	Inf
Teratoma of ovary	1	0.982553
Terson's syndrome	1	Inf
Testicular hypofunction	1	1.0144
Tetanus	1	Inf
Tetany	1	1.47401
Tetralogy of Fallot with pulmonary atresia	1	0.982553
Thalamic infarction	1	Inf
Therapeutic termination of pregnancy	1	1.17922
Therapy related acute myeloid leukemia and myelodysplastic syndrome	1	Inf
Thickening of pleura	1	0.982553
Thin nails	1	Inf
Third degree perineal tear during delivery - delivered	1	1.96531
Thoracic nerve root pain	1	0.982553
Thoracic outlet syndrome	1	0.982553
Thoracic post-laminectomy syndrome	1	0.982553
Thoracic radiculitis	1	1.96531
Thoracic spondylosis without myelopathy	1	1.00395
Thoracolumbar radiculopathy	1	Inf
Threatened miscarriage in first trimester	1	Inf
Threatening behavior	1	Inf
Thromboembolic disorder	1	0.982545
Thrombophlebitis of deep vein of right lower limb	1	Inf
Thrombophlebitis of deep veins of lower extremity	1	0.982542
Thrombophlebitis of deep veins of upper extremities	1	0.982545
Thrombophlebitis of iliac vein	1	Inf
Thrombophlebitis of internal jugular vein	1	Inf
Thrombophlebitis of superficial vein of left lower limb	1	0.982551
Thrombophlebitis of superficial veins of lower leg	1	Inf
Thrombophlebitis of superficial veins of upper extremities	1	0.982539
Thrombosed internal hemorrhoids	1	1.08092
Thrombosis of cavernous venous sinus	1	0.982553
Thrombosis of internal jugular vein	1	0.982553
Thrombosis of left femoral artery	1	Inf
Thrombosis of mesenteric vein	1	0.982553
Thrombosis of right femoral artery	1	Inf
Thrombosis of right middle cerebral artery	1	Inf
Thrombosis of superior sagittal sinus	1	0.982553
Thrombosis of superior vena cava	1	Inf
Thrombotic microangiopathy	1	0.982528
Thrombotic thrombocytopenic purpura	1	Inf
Thrombus of right atrium	1	Inf
Thyroglossal duct cyst	1	Inf
Thyroid disease in pregnancy	1	0.982553
Thyroid dysfunction during pregnancy - baby delivered	1	0.982553
Thyroid dysfunction during pregnancy - baby not yet delivered	1	0.982551
Thyrotoxic crisis	1	0.982551
Thyrotoxicosis	1	1.00029
Tic disorder	1	0.982545
Tight hymen	1	0.982553
Tightness sensation	1	0.982553
Tinea barbae	1	1.96531
Tinea manus	1	1.10551
Tinea profunda	1	1.96531
Tobacco dependence, continuous	1	1.96531
Toe joint rigid	1	1.17922
Tongue swelling	1	1.31024
Tongue symptoms	1	Inf
Tonic-clonic epilepsy	1	0.982553
Tonsil and/or adenoid hypertrophy	1	0.982551
Tonsil carcinoma	1	0.982551
Tonsil finding	1	0.982553
Tooth disorder	1	1.02945
Torsades de pointes	1	1.96531
Torsion dystonia	1	0.982551
Torsion of ovary	1	Inf
Torus fracture of radius	1	Inf
Torus palatinus	1	0.982553
Total detachment of left retina	1	Inf
Total oculomotor nerve palsy	1	1.96531
Total ophthalmoplegia	1	Inf
Total palsy of left oculomotor nerve	1	Inf
Total retinal detachment	1	0.982553
Toxic diffuse goiter with thyrotoxic crisis	1	Inf
Toxic effect from eating berries AND/OR other plants	1	Inf
Toxic effect of carbon dioxide	1	0.982553
Toxic effect of carbon monoxide	1	1.96531
Toxic effect of caustic alkali	1	Inf
Toxic effect of isopropyl alcohol	1	Inf
Toxic effect of mercury and its compounds	1	Inf
Toxic effect of plant	1	1.14647
Toxic effect of tobacco and nicotine	1	0.982553
Toxic goiter	1	0.982553
Toxic liver disease with acute hepatitis	1	0.982553
Toxic liver disease with cholestasis	1	1.96531
Toxic multinodular goiter with no crisis	1	0.982553
Toxic neuromuscular junction disorder	1	Inf
Toxic shock syndrome	1	0.982548
Toxic uninodular goiter with no crisis	1	0.982553
Toxoplasmosis	1	0.982548
Toxoplasmosis chorioretinitis	1	1.96531
Tracheal diverticulosis	1	Inf
Tracheobronchitis	1	Inf
Tracheobronchomalacia	1	Inf
Tracheoesophageal fistula following tracheostomy	1	0.982553
Tracheostomy hemorrhage	1	0.982548
Trachoma	1	Inf
Traction detachment of retina due to diabetes mellitus	1	Inf
Traction retinal detachment involving macula	1	1.96531
Traction retinal detachment sparing macula	1	Inf
Transfusion reaction due to excess volume	1	0.982539
Transfusion reaction due to serum protein reaction	1	1.22836
Transient cerebral ischemia due to atrial fibrillation	1	Inf
Transient global amnesia	1	0.982539
Transient hypersomnia	1	Inf
Transient hypertension of pregnancy - not delivered	1	0.982548
Transient neonatal neutropenia	1	0.982553
Transitional cell carcinoma of kidney	1	0.982551
Transitional cell carcinoma of right kidney	1	Inf
Transverse myelopathy syndrome	1	1.22836
Traumatic amputation of finger without complication	1	1.96531
Traumatic amputation of left foot	1	Inf
Traumatic amputation of left lower limb	1	Inf
Traumatic amputation of right lower limb	1	0.982553
Traumatic amputation of right lower limb at level between knee and ankle	1	1.96531
Traumatic amputation of right lower limb through thigh	1	Inf
Traumatic amputation of toe or toes with complication	1	Inf
Traumatic amputation of upper limb	1	0.982553
Traumatic amputation, through hip	1	Inf
Traumatic amputation, through thigh	1	Inf
Traumatic anuria	1	Inf
Traumatic arthropathy-elbow	1	Inf
Traumatic arthropathy-hip	1	1.47401
Traumatic arthropathy-wrist	1	0.982553
Traumatic arthropathy of distal radioulnar joint	1	Inf
Traumatic arthropathy of lower extremity	1	0.982545
Traumatic arthropathy of multiple sites	1	0.982553
Traumatic blindness	1	Inf
Traumatic blister of finger	1	0.982553
Traumatic blister of foot	1	0.982551
Traumatic blister of lower limb	1	0.982553
Traumatic blister of thigh	1	Inf
Traumatic blister of toe	1	1.96531
Traumatic brain injury with brief loss of consciousness	1	1.96531
Traumatic complication of procedure	1	0.982551
Traumatic dislocation of hip joint	1	1.96531
Traumatic dislocation of joint of cervical vertebra	1	Inf
Traumatic dislocation of joint of finger	1	0.982551
Traumatic dislocation of joint of thumb	1	Inf
Traumatic extradural hematoma	1	Inf
Traumatic extradural hematoma without open intracranial wound	1	Inf
Traumatic hemothorax	1	1.22836
Traumatic hemothorax without open wound into thorax	1	Inf
Traumatic injury of common peroneal nerve	1	Inf
Traumatic injury of external genitalia	1	Inf
Traumatic injury of sacral spinal cord	1	Inf
Traumatic intracranial subdural hematoma with brief loss of consciousness	1	0.982553
Traumatic lesion during delivery	1	Inf
Traumatic oral hemorrhagic bulla	1	Inf
Traumatic rhabdomyolysis	1	0.982553
Traumatic rupture of radial collateral ligament of elbow	1	Inf
Traumatic rupture of spleen	1	Inf
Traumatic rupture of ulnar collateral ligament of elbow	1	Inf
Traumatic spinal subdural hematoma	1	Inf
Traumatic subdural hemorrhage	1	0.982424
Traumatic tympanic membrane perforation	1	Inf
Traumatic ulcer	1	Inf
Traumatic ulcer of oral mucosa	1	1.96531
Triceps tendinitis	1	Inf
Trichiasis of left eye	1	Inf
Trichiasis of right eyelid	1	Inf
Tricuspid valve lesion	1	Inf
Tricuspid valve stenosis	1	Inf
Tricuspid valve vegetations	1	0.982553
Trigger thumb of left hand	1	1.96531
Trigger thumb of right hand	1	0.982545
Triplet birth	1	Inf
Triplet pregnancy	1	Inf
Triplet pregnancy with antenatal problem	1	Inf
Tritan defect	1	Inf
Trochanteric tendinitis	1	Inf
Tropical sprue	1	0.982551
Trying to conceive	1	Inf
Tuberculosis of eye	1	Inf
Tuberculosis of lung, confirmed by sputum microscopy with or without culture	1	0.982553
Tuberculosis of meninges	1	1.96531
Tuberculosis of peripheral lymph nodes	1	0.982553
Tuberculosis of pleura	1	0.982553
Tuberculous adenitis	1	0.982553
Tubo-ovarian inflammatory disease	1	0.982553
Tubulointerstitial nephritis with uveitis syndrome	1	Inf
Tubulovillous adenoma of rectum	1	Inf
Tumor lysis syndrome	1	1.01652
Tumor of salivary gland	1	0.982553
Tumor stage mycosis fungoides	1	0.982553
Tunnel visual field constriction	1	Inf
Turner syndrome	1	Inf
Tussive syncope	1	0.982553
Twin monochorionic diamniotic placenta	1	Inf
Twin pregnancy with antenatal problem	1	0.982553
Twins - both live born	1	0.982551
Type 2 diabetes mellitus controlled by diet	1	0.982545
Type 3b third degree laceration of perineum	1	Inf
Type I dissection of thoracic aorta	1	0.982548
Typhoid fever	1	0.982548
Typhus group rickettsial disease	1	1.96531
Ulcer of ankle due to atherosclerosis of artery of lower limb	1	0.982551
Ulcer of artery	1	Inf
Ulcer of back	1	1.96531
Ulcer of big toe	1	0.982553
Ulcer of central cornea of right eye	1	Inf
Ulcer of cornea of left eye	1	0.982542
Ulcer of genital labium	1	0.982553
Ulcer of left lower leg	1	0.982545
Ulcer of penis	1	0.982545
Ulcer of rectum	1	1.47401
Ulcer of right ankle	1	Inf
Ulcer of shin	1	0.982553
Ulcer of skin of face	1	0.982553
Ulcer of thigh	1	1.31024
Ulcerative blepharitis	1	1.47401
Ulcers of male genital organs	1	1.96531
Ulnar impaction syndrome	1	0.982553
Ulnar neuritis	1	Inf
Ultrasonography of breast abnormal	1	Inf
Ultrasonography of kidney abnormal	1	0.982553
Ultrasonography of urinary bladder abnormal	1	Inf
Umbilical cord around neck	1	Inf
Umbilical discharge	1	Inf
Umbilical hemorrhage after birth	1	Inf
Umbilical hernia with gangrene	1	0.982553
Umbilical mass	1	Inf
Umbilicus finding	1	0.982553
Unable to walk down stairs	1	Inf
Uncinate herniation	1	Inf
Uncomplicated allergic asthma	1	Inf
Undescended left testicle	1	Inf
Undifferentiated spondyloarthropathy	1	Inf
Unifocal PVCs	1	Inf
Unpleasant taste in mouth	1	Inf
Unprotected sexual intercourse	1	1.22836
Unstable lie with antenatal problem	1	Inf
Unwanted pregnancy	1	Inf
Upper back injury	1	0.982553
Upper eyelid ectropion	1	0.982553
Upper limb ischemia	1	Inf
Upper respiratory tract finding	1	1.96531
Upper respiratory tract hypersensitivity reaction	1	Inf
Urate nephropathy	1	1.47401
Uremia following molar AND/OR ectopic pregnancy	1	0.982553
Uremic encephalopathy	1	0.982553
Uremic pruritus	1	0.982551
Ureteric fistula to rectum	1	Inf
Urethral finding	1	Inf
Urethral stricture due to and following procedure	1	Inf
Urethral syndrome	1	0.982548
Urethrorectal fistula	1	1.47401
Urgent desire for stool	1	1.06459
Urinalysis = no abnormality	1	1.31024
Urinary bladder stone	1	0.982455
Urinary crystal, calcium oxalate	1	Inf
Urinary outflow obstruction	1	0.982553
Urinary system finding	1	1.47401
Urinary tract infection caused by Enterococcus	1	0.982545
Urinary tract infection due to incomplete miscarriage	1	Inf
Urinary tract infection following delivery	1	Inf
Urinary tract internal anastomosis complication	1	0.982553
Urine culture: organisms - finding	1	1.47401
Urolithiasis	1	1.01069
Urticaria due to cold and heat	1	Inf
Urticaria medicamentosa	1	0.982553
Uterine contractions present	1	Inf
Uterine fibroid complicating antenatal care, baby not yet delivered	1	Inf
Uterine fibroids affecting pregnancy	1	1.96531
Uterine fibroids in pregnancy, childbirth and the puerperium	1	Inf
Uterine inflammatory diseases excluding the cervix	1	0.982551
Uterine scar from previous surgery in pregnancy, childbirth and the puerperium - delivered	1	Inf
Uterine scar from previous surgery in pregnancy, childbirth and the puerperium with antenatal problem	1	1.96531
Uterus bilocularis	1	1.96531
Uterus problem	1	1.06459
Uterus unicornis	1	Inf
Uveitis due to secondary syphilis	1	Inf
Uveitis of right eye	1	0.982553
Vaccinia	1	Inf
Vacuum assisted vaginal delivery	1	Inf
Vacuum extractor delivery - delivered	1	0.982553
Vaginal abnormality in pregnancy, childbirth and the puerperium	1	Inf
Vaginal bleeding complicating early pregnancy	1	Inf
Vaginal delivery following previous cesarean section	1	Inf
Vaginal discomfort	1	0.982551
Vaginal enterocele	1	0.982542
Vaginal intraepithelial neoplasia	1	Inf
Vaginal lesion	1	1.47401
Vaginal odor	1	0.982551
Vaginal pain	1	1.12307
Vaginal septum	1	Inf
Variable fetal heart decelerations	1	Inf
Varicella non-immune	1	Inf
Varicose aneurysm of artery	1	Inf
Varicose eczema	1	Inf
Varicose veins of bilateral lower limbs in puerperium	1	Inf
Varicose veins of right lower limb	1	0.982553
Varicose veins of vulva	1	0.982553
Vasa previa with antenatal problem	1	Inf
Vascular birthmark	1	Inf
Vascular disorder	1	1.00352
Vascular disorder of corpus cavernosum	1	Inf
Vascular disorder of extremity	1	0.982553
Vascular ectasia of small intestine	1	Inf
Vascular hamartomas	1	1.22836
Vascular insufficiency of limb	1	Inf
Vascularization of cornea	1	0.982553
Vaso-occlusive pain episode in sickle cell disease	1	0.982553
Vasovagal symptom	1	0.982553
Vegetation of heart	1	Inf
Venous hemangioma of brain	1	Inf
Venous hypertension of lower limb	1	Inf
Venous intermittent claudication	1	Inf
Venous occlusion	1	1.22836
Venous stasis edema of right lower limb	1	Inf
Venous stenosis	1	Inf
Ventricular fibrillation and flutter	1	0.982553
Ventricular tachycardia, monomorphic	1	0.982553
Ventriculitis of the brain	1	Inf
Verbal auditory hallucinations	1	0.982553
Vernal conjunctivitis	1	Inf
Vernal conjunctivitis of bilateral eyes	1	Inf
Vernal conjunctivitis of left eye	1	Inf
Vernal conjunctivitis of right eye	1	Inf
Verrucous squamous cell carcinoma	1	Inf
Vertebral artery syndrome	1	0.982545
Vertebral artery thrombosis	1	0.982553
Vertebrobasilar artery syndrome	1	1.22836
Vertebrobasilar territory transient ischemic attack	1	0.982551
Vertigo due to cervical arthrosis	1	Inf
Verumontanitis	1	Inf
Vesical tenesmus	1	0.982545
Vibratory urticaria	1	Inf
Victim of ambush	1	Inf
Victim of child abuse	1	Inf
Victim of child sexual abuse	1	Inf
Victim of physical abuse	1	1.31024
Victim of physical violence	1	0.982553
Victim of sexual abuse	1	Inf
Victim status	1	0.982553
Victim, motorcycle rider in vehicular AND/OR traffic accident	1	1.96531
Viral bronchitis	1	1.31024
Viral disease in mother complicating childbirth	1	Inf
Viral encephalitis	1	0.982548
Viral esophagitis	1	Inf
Viral eye infection	1	0.982553
Viral headache	1	Inf
Viral hepatitis A without hepatic coma	1	0.982545
Viral keratitis	1	Inf
Viral laryngitis	1	Inf
Viral myositis	1	Inf
Viral sinusitis	1	Inf
Viral wart on finger	1	Inf
Visible peristalsis	1	Inf
Visual field constriction	1	1.96531
Visual field defect due to and following cerebrovascular accident	1	Inf
Visual neglect	1	Inf
Visual system complication of procedure	1	Inf
Vitamin B12 deficiency anemia due to malabsorption with proteinuria	1	0.982553
Vitamin D-dependent rickets	1	0.982553
Vitiligo	1	1.0482
Vitiligo of eyelid	1	Inf
Vitiligo of eyelid and periocular area	1	Inf
Vitreomacular adhesion	1	1.96531
Vitreomacular adhesion of bilateral eyes	1	Inf
Vitreomacular adhesion of left eye	1	0.982553
Vitreomacular adhesion of right eye	1	0.982548
Vitreomacular traction syndrome	1	0.982553
Vitreous opacity of right eye	1	Inf
Vitreous prolapse of left eye	1	Inf
Vitreous prolapse of right eye	1	Inf
Vitreous strands	1	Inf
Vitritis	1	1.96531
Vocal fatigue	1	0.982551
Volar plate injury of finger joint	1	Inf
Volar plate injury of metacarpophalangeal joint of finger	1	Inf
Volkmann's contracture	1	Inf
Volkmann's ischemic contracture following injury	1	0.982553
Volvulus of colon	1	0.982553
Vomiting during third trimester of pregnancy	1	Inf
Vomiting in newborn	1	0.982551
Vulval abnormality - baby delivered	1	Inf
Vulval cellulitis	1	Inf
Vulval eczema	1	0.982545
Vulval intraepithelial neoplasia grade 1	1	0.982553
Vulval intraepithelial neoplasia grade 2	1	0.982551
Vulval irritation	1	1.17922
Vulvar vestibulitis	1	Inf
Waldenstr√∂m macroglobulinemia	1	1.31024
Wandering	1	Inf
Wandering atrial pacemaker	1	0.982553
War injury due to fragments from shrapnel	1	Inf
Wax in ear canal	1	0.982548
Weak anal sphincter	1	0.982553
Weakness of distal arms and legs	1	Inf
Weakness of left facial muscle	1	Inf
Weakness of right arm	1	0.982523
Weakness present	1	Inf
Wear of articular bearing surface of joint prosthesis of knee	1	Inf
Wears glasses	1	0.982545
Wedge fracture of lumbar vertebra	1	1.0441
Wedge fracture of thoracic vertebra	1	1.03439
Well adolescent	1	Inf
Wheezing symptom	1	0.982553
Whiplash injury to neck	1	1.22836
White blood cell abnormality	1	Inf
White blood cell count abnormal	1	Inf
White vaginal discharge	1	0.982553
Whole chromosome monosomy - meiotic nondisjunction	1	Inf
Wide QRS complex	1	0.982551
Wild type ATTR amyloidosis	1	Inf
Winded	1	Inf
Winged right scapula	1	Inf
Wound discharge	1	0.982548
Wound due to nail device	1	Inf
Wound pain	1	0.982542
X-linked ichthyosis with steryl-sulfatase deficiency	1	Inf
X-linked muscular dystrophy with abnormal dystrophin	1	Inf
X chromosome-linked sideroblastic anemia	1	Inf
Xanthoma of eyelid	1	1.47401
Xeroderma	1	Inf
Zika virus disease	1	Inf
Zollinger-Ellison syndrome	1	Inf

### Sheet: Table S2
Table S2 (Related to Fig. 2): Differential comorbidities between delirium and control patients in UC-wide data
Diagnosis	p-value	Odds Ratio (Control vs delirium)
Disorientated	9.77e-99	0.335222
Dementia	3.11e-98	0.383549
Altered mental status	2.25e-95	0.378924
Dementia associated with another disease	1.77e-74	0.347792
Disturbance of consciousness	6.6e-67	0.37675
Disorder of brain	2.78e-60	0.462582
Dementia with behavioral disturbance	8.61e-59	0.298818
Organic mental disorder	1.09e-58	0.426889
Alzheimer's disease	1.36e-55	0.348399
Sepsis	1.09e-49	0.556985
Restlessness and agitation	1.84e-40	0.340676
Toxic encephalopathy	8.45e-39	0.33332
Melanocytic nevus	1.19e-36	2.07727
Pregnant	1.66e-36	11.7189
Psychotic disorder	1.72e-36	0.435871
Mental disorder	1.83e-32	0.35147
Metabolic encephalopathy	8.7e-32	0.406917
Urinary tract infectious disease	6.54e-31	0.692129
Finding related to attentiveness	4.31e-30	0.502604
Dehydration	2.72e-28	0.634174
Acidosis	1.35e-27	0.614905
Benign neoplasm of skin	1.58e-27	2.02621
Third trimester pregnancy	2.81e-27	21.9151
Acute renal failure syndrome	2.9e-27	0.700646
Seizure	6.16e-27	0.500752
Discoloration of skin	7.54e-27	1.80906
Primary degenerative dementia of the Alzheimer type; senile onset	2.17e-25	0.379257
Asthenia	9.26e-25	0.686983
Hemangioma of skin and subcutaneous tissue	5.88e-24	1.97093
Hyperpigmentation of skin	7.73e-24	1.84616
High risk pregnancy	1.16e-23	7.78726
Epilepsy	1.23e-23	0.456078
Amnesia	2.33e-23	0.639061
Infection due to Escherichia coli	2.71e-23	0.553309
Major depression; single episode	1.02e-22	0.684679
Senile hyperkeratosis	1.21e-22	1.53001
Hypo-osmolality and or hyponatremia	4.65e-22	0.698738
Falls	7.5e-22	0.567342
Second trimester pregnancy	2.76e-21	27.0061
Unplanned pregnancy	5.68e-21	17.532
Anemia	1.26e-20	0.757599
Parkinson's disease	3.09e-20	0.490554
Pneumonitis due to inhaled substance	3.68e-20	0.577353
Depressive disorder	5.27e-20	0.720745
Difficulty walking	5.39e-20	0.656235
Constipation	1.08e-18	0.759348
Prediabetes	1.66e-18	1.61009
Cerebral edema	3.89e-18	0.44906
Vascular dementia without behavioral disturbance	5.89e-18	0.415492
Hypovolemia	1.56e-17	0.62716
Mental alertness - finding	1.68e-17	0.401442
Adult failure to thrive syndrome	5.69e-17	0.554554
Severe protein-calorie malnutrition (Gomez: less than 60 percent of standard weight)	6.07e-17	0.595961
Delusional disorder	1.02e-16	0.334617
Inflamed seborrheic keratosis	1.5e-16	1.67392
Pain due to neoplastic disease	1.5e-16	0.569266
Behavior finding	2.01e-16	0.326062
Bacteremia	4.16e-16	0.603166
Minimal cognitive impairment	4.76e-16	0.548557
Complication occurring during pregnancy	4.81e-16	6.73043
Anemia of chronic disease	5.06e-16	0.65199
Nuclear senile cataract	6.43e-16	1.49153
First trimester pregnancy	7.28e-16	13.7366
Moderate protein-calorie malnutrition (weight for age 60-74 percent of standard)	7.45e-16	0.562134
Hypokalemia	1.16e-15	0.718279
Chronic phototoxic dermatitis	2.66e-15	1.70469
Skin changes due to chronic exposure to non-ionizing radiation	4.63e-15	1.69123
Mild cognitive disorder	1.38e-14	0.561535
Leukocytosis	2.77e-14	0.719993
Joint pain	4.52e-14	1.36699
Scar conditions and fibrosis of skin	4.94e-14	1.69515
Actinic keratosis	5.85e-14	1.39313
Menopause present	6.77e-14	1.69965
Thrombocytopenic disorder	8.7e-14	0.71155
Septic shock	1.08e-13	0.566798
Palpitations	1.15e-13	1.51384
Non-neoplastic nevus	1.66e-13	1.75398
Alcohol abuse	1.76e-13	0.61828
Muscle atrophy	1.81e-13	0.664607
Acute hypoxemic respiratory failure	2.23e-13	0.685589
Anxiety disorder	2.74e-13	0.773969
Injury of head	3.19e-13	0.684693
Bed-ridden	4.39e-13	0.460932
Deficiency of macronutrients	5.63e-13	0.611796
Bacterial infection due to Klebsiella pneumoniae	1.57e-12	0.52049
Pain of left knee region	2.39e-12	1.39441
Mixed hyperlipidemia	3.01e-12	1.39791
Aphasia	3.17e-12	0.556664
Chronic sinusitis	3.23e-12	1.56522
Non-infectious systemic inflammatory response syndrome without acute organ failure	3.4e-12	0.533724
Reduced mobility	3.62e-12	0.732276
Diverticulosis of large intestine without diverticulitis	3.94e-12	1.4337
Hepatic encephalopathy	4.76e-12	0.485866
Low blood pressure	4.84e-12	0.745584
Hyperosmolality and or hypernatremia	7.17e-12	0.602229
Disorder of phosphorus metabolism	1.5e-11	0.665055
Retention of urine	1.54e-11	0.753759
Alkalosis	2.12e-11	0.531581
Sepsis due to Escherichia coli	2.92e-11	0.506624
Urinary incontinence	3.35e-11	0.739819
Finding related to pregnancy	3.38e-11	2.16576
Bipolar disorder	3.74e-11	0.552448
Secondary thrombocytopenia	3.89e-11	0.573581
Hepatic failure	4.01e-11	0.562288
Disorder of nasal cavity	4.07e-11	1.43165
Pain in finger	5.06e-11	1.88389
Osteoarthritis of knee	5.08e-11	1.30402
Altered sensation of skin	6.35e-11	1.41985
Muscle pain	8.3e-11	1.39257
Epidermoid cyst	8.36e-11	1.79934
Hallucinations	1.24e-10	0.471051
Degeneration of lumbar intervertebral disc	1.28e-10	1.36128
Disorder of bone	1.33e-10	1.26164
Neoplasm of uncertain behavior of skin	1.48e-10	1.33924
Tachycardia	1.49e-10	0.730197
Suicidal thoughts	1.92e-10	0.532007
Lumbar radiculopathy	1.99e-10	1.40801
Melanocytic nevus of trunk	2.39e-10	2.13618
Primary malignant neoplasm of prostate	2.56e-10	1.52543
Elderly primigravida	2.61e-10	35.6417
Abnormal findings on diagnostic imaging of breast	2.9e-10	1.70013
Premature beats	3e-10	1.68138
Alcohol dependence	3.13e-10	0.631089
Erectile dysfunction	3.93e-10	1.53556
Benign neoplasm of colon	4.22e-10	1.42184
Allergic rhinitis	4.27e-10	1.32188
Pain in limb	4.42e-10	1.24476
Peripheral neuritis	4.45e-10	1.36908
Pain in right hand	4.66e-10	1.74433
Consciousness and/or awareness finding	4.72e-10	0.435326
Acute cystitis	5.25e-10	0.741308
Nausea and vomiting	5.5e-10	0.761618
Plantar fascial fibromatosis	5.75e-10	1.94476
Diffuse Lewy body disease	5.75e-10	0.296318
Disorder of skin and/or subcutaneous tissue	6.8e-10	1.31124
Respiratory failure	7.5e-10	0.643526
Drug resistance	7.76e-10	0.619757
Senile dementia of the Lewy body type	7.77e-10	0.284958
Malaise	8.29e-10	0.821003
Closed fracture of neck of femur	8.95e-10	0.595166
Lumbar spondylosis	9.99e-10	1.36716
Visual hallucinations	1.01e-09	0.338262
Glaucoma suspect	1.17e-09	1.63577
Osteoarthrosis of the carpometacarpal joint of the thumb	1.31e-09	1.78492
Sprain of upper extremity	1.59e-09	1.92157
Localized; primary osteoarthritis of the hand	1.87e-09	1.50769
Nasal congestion	1.88e-09	1.65588
Disorder of thigh	1.92e-09	1.70709
Benign neoplasm of ascending colon	2.03e-09	1.81186
Verruca vulgaris	2.05e-09	1.74456
Spontaneous cerebral hemorrhage	2.21e-09	0.521875
Cerebral infarction	2.65e-09	0.732236
Primary malignant neoplasm of brain	2.88e-09	0.408261
Reactive confusion	2.9e-09	0
Sepsis due to Gram negative bacteria	3.28e-09	0.543269
Anemia of pregnancy	3.39e-09	31.878
Pressure ulcer	3.46e-09	0.52186
Enthesopathy	4.06e-09	1.81349
Cognitive communication disorder	4.3e-09	0.491674
Secondary erectile dysfunction	6.02e-09	1.52911
Infection and inflammatory reaction due to prosthetic device; implant and graft in urinary system	6.22e-09	0.561207
Dependence on wheelchair	6.34e-09	0.566222
Muscle weakness	6.55e-09	0.745445
Neoplasm of brain	6.55e-09	0.473859
Hypoxemia	6.65e-09	0.760914
Mammography abnormal	6.93e-09	1.74842
Cachexia	8.02e-09	0.638409
Nicotine dependence	8.54e-09	0.747021
Disorder of sebaceous gland	8.6e-09	1.48846
Cerebral hemorrhage	8.92e-09	0.451225
Joint pain of pelvic region	9.94e-09	1.28202
Gangrenous disorder	1.02e-08	0.555984
Unsteady when standing	1.15e-08	0.71069
Localized; primary osteoarthritis	1.26e-08	1.52526
Benign neoplasm of transverse colon	1.34e-08	1.79684
Acute respiratory failure	1.36e-08	0.673881
Cerebral infarction due to thrombosis of cerebral arteries	1.43e-08	0.707056
Disorder of ear	1.74e-08	1.88878
Neoplasm of uncertain behavior of brain	1.86e-08	0.510596
Maternal AND/OR fetal condition affecting labor AND/OR delivery	2.11e-08	8.25521
Polyp of colon	2.11e-08	1.41722
Weakness of face muscles	2.15e-08	0.574055
Paresthesia	2.21e-08	1.46392
Lumbago with sciatica	2.31e-08	1.4036
Ocular hypertension	2.33e-08	1.5135
Tear film insufficiency	2.43e-08	1.36187
Alcohol withdrawal syndrome	2.47e-08	0.482992
Acquired trigger finger	2.57e-08	1.66911
Acute sinusitis	2.62e-08	1.59594
Pancytopenia	2.81e-08	0.680462
Rhabdomyolysis	2.96e-08	0.419063
Pyelonephritis	3.18e-08	0.638177
Hypomagnesemia	3.69e-08	0.704959
Malnutrition (calorie)	3.77e-08	0.632738
Oral phase dysphagia	3.77e-08	0.478019
Pressure ulcer stage 3	4.21e-08	0.511223
Essential hypertension	4.57e-08	0.853794
Generalized epilepsy	5.1e-08	0.313941
Sebaceous cyst of skin	5.11e-08	1.47445
Primary degenerative dementia of the Alzheimer type; presenile onset	5.84e-08	0.309949
Drug-induced constipation	6.16e-08	0.683415
Blood glucose abnormal	6.33e-08	1.48196
Acute hypercapnic respiratory failure	6.45e-08	0.565927
Pain of right knee joint	6.9e-08	1.27788
Postmenopausal state	7.72e-08	1.64749
Acute pharyngitis	7.93e-08	1.41843
Pneumonia	8.26e-08	0.812287
Secondary malignant neoplasm of bone	8.43e-08	0.671477
Infection due to enterococcus	8.47e-08	0.594839
Enthesopathy of foot region	8.7e-08	3.87331
Vascular dementia with behavioral disturbance	9.1e-08	0.314171
Internal hemorrhoids	9.17e-08	1.51146
Localized; primary osteoarthritis of the ankle and/or foot	9.76e-08	1.57655
Complication of pregnancy; childbirth and/or puerperium	1.04e-07	14.9989
Pain of knee region	1.05e-07	1.39105
Raised prostate specific antigen	1.19e-07	1.51845
Infective pneumonia	1.23e-07	0.787626
Psychophysical visual disturbance	1.29e-07	0.381457
Fever	1.34e-07	0.798165
Mild intermittent asthma	1.42e-07	1.59885
Severe sepsis	1.42e-07	0.571336
Benign neoplasm of skin of trunk	1.48e-07	2.14043
Gastrointestinal hemorrhage	1.49e-07	0.738016
Disorder of plasma protein metabolism	1.63e-07	0.623839
Systemic inflammatory response syndrome	1.65e-07	0.563807
Non-toxic multinodular goiter	1.72e-07	1.52688
Brachial radiculitis	2.09e-07	1.47261
Contusion of head and/or neck	2.1e-07	0.519695
Disorder of extremity	2.11e-07	0.713054
Snoring	2.15e-07	1.59725
Herpes simplex without complication	2.27e-07	1.65787
Acute maxillary sinusitis	2.49e-07	1.80491
Refractory epilepsy	2.55e-07	0.416675
Tubulointerstitial nephritis	2.58e-07	0.663696
Bronchitis	3.24e-07	1.32376
Hydrocephalus	3.29e-07	0.448765
Hemorrhoids	3.37e-07	1.27618
Fetal condition affecting obstetrical care of mother	3.53e-07	14.0592
Migraine with aura	3.54e-07	1.97845
Neck pain	3.6e-07	1.23725
Anesthesia of skin	3.91e-07	1.37386
Hand pain	3.97e-07	1.51403
Dysarthria	4.17e-07	0.650713
Hypervolemia	4.25e-07	0.763522
Disorder of muscle	4.79e-07	1.26263
Secondary malignant neoplasm of brain	4.94e-07	0.542831
Refractory localization-related epilepsy	4.97e-07	0.399771
Benign hypertensive renal disease with renal failure	5.51e-07	0.744035
Schizoaffective disorder	5.66e-07	0.471593
Clostridium difficile colitis	5.67e-07	0.659892
Intramural leiomyoma of uterus	6.68e-07	4.14375
Portal hypertension	7.12e-07	0.682807
Pressure ulcer of sacral region	7.28e-07	0.642778
Pain in left foot	7.3e-07	1.32605
Grand mal status	7.46e-07	0.314951
Mixed acid-base balance disorder	8e-07	0.56368
Myopia	8.47e-07	1.57997
Breast lump	8.94e-07	1.50432
Stimulant abuse	9.33e-07	0.567375
Posterior rhinorrhea	9.72e-07	1.43821
Staphylococcal infectious disease	9.78e-07	0.609587
Hypertrophic condition of skin	1.03e-06	1.60987
Hemiplegia of nondominant side	1.08e-06	0.479297
Psychostimulant dependence	1.11e-06	0.506871
Pleural effusion	1.21e-06	0.817504
Tear of medial meniscus of knee	1.21e-06	2.5623
Hemangioma	1.26e-06	1.68815
Tinnitus	1.3e-06	1.45554
Chronic kidney disease	1.31e-06	0.836956
Digestive symptom	1.39e-06	1.62778
Late effect of complications of procedure	1.49e-06	0.752347
Ascites due to alcoholic cirrhosis	1.52e-06	0.563208
Chondromalacia	1.57e-06	3.75311
Scalp laceration	1.61e-06	0.605459
Compression of brain	1.62e-06	0.504497
Epilepsia partialis continua	1.62e-06	0.0423972
Sciatica	1.69e-06	1.39574
Pure hypercholesterolemia	1.72e-06	1.19182
Localization-related idiopathic epilepsy	1.94e-06	0.505146
Allergic rhinitis due to pollen	2.08e-06	1.76154
Gestation period; 8 weeks	2.31e-06	Infinity
Abnormal glucose level	2.32e-06	1.2094
Degeneration of lumbosacral intervertebral disc	2.4e-06	1.42667
Lack of exercise	2.53e-06	1.94769
Presbyopia	2.63e-06	1.38862
Dyspareunia	2.74e-06	3.90806
Secondary malignant neoplasm of brain and spinal cord	2.75e-06	0.554373
Abnormal glucose tolerance in mother complicating pregnancy; childbirth AND/OR puerperium	2.79e-06	7.49693
Generalized convulsive epilepsy	3.07e-06	0.25761
Impaired glucose tolerance test	3.13e-06	1.60097
Disorder of musculoskeletal system	3.35e-06	1.44171
Calcaneal spur	3.41e-06	1.96592
Cervical radiculopathy	3.45e-06	1.42625
Laceration of head	3.49e-06	0.630835
Alcohol withdrawal delirium	3.59e-06	0.321045
Status epilepticus	3.62e-06	0.401924
Sciatic nerve lesion	3.83e-06	1.95083
Hyperkalemia	4.05e-06	0.81779
Carpal tunnel syndrome	4.11e-06	1.43634
Deviated nasal septum	4.24e-06	1.64659
Disorder of the larynx	4.32e-06	2.14336
Acquired coagulation factor deficiency	4.37e-06	0.505319
Vomiting of pregnancy	4.54e-06	Infinity
Encephalitis; myelitis and encephalomyelitis	4.81e-06	0.331383
Paralytic syndrome on one side of the body as late effect of cerebrovascular accident	5.05e-06	0.648607
Dysphagia	5.15e-06	0.838492
Late effect of medical and surgical care complication	5.16e-06	0.740112
Uterine leiomyoma	5.24e-06	1.73749
Non-toxic uninodular goiter	5.48e-06	1.3835
Alcohol intoxication	5.63e-06	0.55912
Rectal polyp	5.73e-06	1.96933
Shock	6.18e-06	0.639473
Pure hyperglyceridemia	6.23e-06	1.57433
Acute frontal sinusitis	6.29e-06	2.40313
Acute atopic conjunctivitis	6.39e-06	1.76563
Vitreous degeneration	6.45e-06	1.36872
Contusion of scalp	6.56e-06	0.612148
Neoplastic disease of uncertain behavior	6.72e-06	1.61917
Bunion	6.75e-06	1.92279
Gestation period; 36 weeks	7.07e-06	20.6043
Suspected fetal abnormality affecting management of mother	7.26e-06	11.7116
Hypoglycemia	7.26e-06	0.68805
Complication of urinary catheter	7.71e-06	0.610619
Anemia in neoplastic disease	7.85e-06	0.676997
Hip pain	7.88e-06	1.19853
Mood disorder	7.91e-06	0.673049
Tobacco dependence syndrome	8.17e-06	0.777526
Astigmatism	8.71e-06	1.39871
Early stage of pregnancy	8.92e-06	Infinity
Gestation period; 34 weeks	8.92e-06	Infinity
Gestation period; 35 weeks	8.92e-06	Infinity
Hemorrhagic complication of pregnancy	8.92e-06	Infinity
Blood coagulation disorder	9.21e-06	0.728283
Sensorineural hearing loss; bilateral	9.69e-06	1.27409
Complex partial epileptic seizure	9.95e-06	0.375096
Intracranial hemorrhage following injury	9.99e-06	0.226739
Chronic rhinitis	1.05e-05	1.40695
Nutritional marasmus	1.08e-05	0.523521
Osteoarthritis of left knee joint	1.11e-05	8.43089
Acute tubular necrosis	1.12e-05	0.725659
Band neutrophil count above reference range	1.14e-05	0.322416
Disorder of pharynx	1.15e-05	2.01672
Dysphonia	1.19e-05	1.3424
Infection by methicillin sensitive Staphylococcus aureus	1.29e-05	0.615192
Impaired cognition	1.3e-05	0.52453
Disorder of skin	1.33e-05	1.30699
Chronic cough	1.38e-05	1.35908
Disorder of bone and articular cartilage	1.38e-05	1.21196
Ascites	1.39e-05	0.787957
Inflammatory disease of the central nervous system	1.46e-05	0.353218
Myocardial infarction due to demand ischemia	1.47e-05	0.633144
Hair follicle disorder	1.48e-05	1.45428
Clostridioides difficile infection	1.58e-05	0.699561
Loss of consciousness	1.58e-05	0.82647
Subdural hemorrhage	1.6e-05	0.62401
Benign neoplastic disease	1.65e-05	1.77258
Acute stress disorder	1.66e-05	1.54181
Anemia in chronic kidney disease	1.73e-05	0.794855
Injury of muscle(s) and tendon(s) of peroneal muscle group at lower leg level	1.76e-05	Infinity
Urgent desire to urinate	1.78e-05	1.33771
Drowsy	1.8e-05	0.680304
Cough	1.81e-05	1.14897
Impaired glucose tolerance	1.85e-05	1.55272
Arthralgia of the ankle and/or foot	1.87e-05	1.29912
Sepsis due to Streptococcus group D	1.91e-05	0.532074
Acne	1.97e-05	1.77825
Radial styloid tenosynovitis	2.09e-05	2.21541
Lateral epicondylitis	2.19e-05	2.00359
Osteophyte of bone	2.24e-05	1.51434
Pressure ulcer of lower back	2.26e-05	0.576589
Cortical senile cataract	2.33e-05	1.77681
Inflammatory dermatosis	2.36e-05	1.20698
Menopause finding	2.44e-05	1.57726
Acute posthemorrhagic anemia	2.45e-05	0.828249
Dependence on enabling machine or device	2.51e-05	1.41514
Blepharitis	2.52e-05	1.36816
Obstructive hydrocephalus	2.52e-05	0.504764
Generally unwell	2.54e-05	0.725671
Alcoholic hepatitis	2.58e-05	0.355628
Orthostatic hypotension	2.6e-05	0.773229
Angina pectoris	2.68e-05	1.37973
Anxiety state	2.77e-05	0.851447
Pain of breast	2.77e-05	1.5401
Strain of muscle and/or tendon of lower leg	2.9e-05	2.19112
Localization-related epilepsy	2.93e-05	0.492874
Subcortical hemorrhage	2.98e-05	0.210571
Pain in pelvis	3.03e-05	1.35774
Slow transit constipation	3.03e-05	0.713978
Hypoglycemia due to type 2 diabetes mellitus	3.06e-05	0.680723
Pruritus of genital organs	3.31e-05	1.96629
Diverticular disease of colon	3.42e-05	1.28865
Mental disorders during pregnancy; childbirth and the puerperium	3.46e-05	7.80489
Group B streptococcus carrier complicating pregnancy	3.46e-05	Infinity
Viral hepatitis C	3.54e-05	0.725444
Disorder of fluid AND/OR electrolyte	3.64e-05	0.684958
Altered bowel function	3.69e-05	1.71434
Pressure ulcer stage 1	3.71e-05	0.620333
Disorder of pigmentation	3.89e-05	1.63846
Primary localized osteoarthrosis of pelvic region	4.08e-05	1.60061
Pain in right foot	4.24e-05	1.26276
Simple partial seizure	4.6e-05	0.246825
Acquired hallux valgus	4.62e-05	1.66559
Knee joint effusion	5.18e-05	1.29473
Complex partial seizure with impairment of consciousness	5.2e-05	0.3854
Cirrhosis of liver	5.37e-05	0.773938
Residual cognitive deficit as late effect of cerebrovascular accident	5.59e-05	0.407384
Pyonephrosis	5.65e-05	0.522574
Acute subendocardial infarction	5.87e-05	0.744962
Pressure ulcer of buttock	5.94e-05	0.646292
Oropharyngeal dysphagia	6.07e-05	0.780156
Pressure ulcer stage 2	6.2e-05	0.68562
Loss of appetite	6.33e-05	0.780838
Pinguecula	6.42e-05	2.50145
Cervical spondylosis without myelopathy	6.45e-05	1.27375
Wrist joint pain	6.46e-05	1.30549
Achilles tendinitis	6.63e-05	2.0242
Acute upper respiratory infection	6.69e-05	1.18736
End-stage renal disease	6.69e-05	0.781736
Pregnancy test positive	6.81e-05	Infinity
Traumatic subdural hemorrhage	6.87e-05	0.61159
Proteus infection	6.95e-05	0.55154
Cerebral amyloid angiopathy	6.97e-05	0.266357
Ankle joint effusion	6.99e-05	1.57405
Impaired fasting glycemia	7.11e-05	1.49234
Osteoarthritis of hip	7.16e-05	1.23933
Degenerative joint disease of ankle AND/OR foot	7.29e-05	1.69485
Sensorineural hearing loss	7.33e-05	1.43563
Disorder due to infection	7.37e-05	0.669071
Senile cataract	7.87e-05	1.28043
Hypertensive emergency	8.07e-05	0.562263
Secondary malignant neoplasm of nervous system	8.1e-05	0.512576
Localized swelling; mass and lump; neck	8.2e-05	1.45495
Female infertility	8.78e-05	16.8524
Atrophic vaginitis	9.47e-05	1.32938
Bacterial infection due to Proteus mirabilis	9.71e-05	0.421972
Chronic gastritis	9.78e-05	1.49502
Chronic hepatitis C	9.91e-05	0.725057
Pressure ulcer stage 4	9.94e-05	0.465455
Secondary malignant neoplasm of unknown site	0.0001	0.670194
Postoperative state	0.000102	1.14709
Neoplasm of uncertain behavior of soft tissues	0.000102	1.41263
Gestational diabetes mellitus	0.000107	7.17914
Disorder of pregnancy	0.00011	1.79391
Infestation by Pediculus	0.000113	0.274222
Tibialis tendinitis	0.000113	2.40116
Shoulder joint pain	0.000122	1.16446
Disorder of function of stomach	0.000125	1.34665
Chronic viral hepatitis C with hepatic coma	0.000129	0.383676
Disorder of breast	0.000131	1.58221
Talipes planus	0.000132	1.8184
RhD negative	0.000134	Infinity
Antepartum hemorrhage	0.000134	Infinity
Uterine scar from previous surgery in pregnancy; childbirth and the puerperium	0.000134	Infinity
Conduct disorder	0.000136	0.40858
Hand muscle strain	0.000138	3.98178
Primary central nervous system lymphoma	0.000141	0.186581
Malignant tumor of head and neck	0.000145	1.70144
Complication of medical care	0.000145	0.681005
Acute ischemic heart disease	0.000146	0.712767
Neurogenic bladder	0.000148	0.70293
Dizziness and giddiness	0.00015	1.15223
Hemiplegia	0.000152	0.594623
Abnormal breathing	0.000154	1.15438
Pressure ulcer of heel	0.000155	0.566102
Glasgow coma scale finding	0.000155	0.566102
Alcoholic cirrhosis	0.000156	0.683058
Female stress incontinence	0.000156	1.44248
Malnutrition of moderate degree (Gomez: 60 percent to less than 75 percent of standard weight)	0.000162	0.573439
Dementia associated with alcoholism	0.000162	0.293033
Allergic disposition	0.000164	1.33848
Contusion of head	0.000169	0.692781
Monoclonal gammopathy (clinical)	0.00017	1.48138
Open wound of forehead without complication	0.000171	0.488713
Complication of surgical procedure	0.000174	0.799101
Elbow joint pain	0.000178	1.40498
Cerebrovascular disease	0.000179	0.753253
Excess skin of eyelid	0.000179	1.64794
Varicose veins of lower extremity	0.000182	1.40685
Osteoarthritis	0.000183	1.14275
Recurrent major depressive episodes; severe; with psychosis	0.000184	0.376761
Hypertrophy of nasal turbinates	0.00019	1.89688
Cerebral infarction due to embolism of cerebral arteries	0.000193	0.638903
Strain of supraspinatus muscle AND/OR tendon	0.000194	2.30859
Primary malignant neoplasm of temporal lobe	0.000198	0.318947
Benign paroxysmal positional vertigo	0.000198	1.37653
Moderate major depression; single episode	0.000204	0.663785
Chronic allergic conjunctivitis	0.000207	1.54168
Paralytic ileus	0.000213	0.642207
Chronic kidney disease stage 5 due to hypertension	0.000214	0.676892
Acute non-ST segment elevation myocardial infarction	0.000218	0.773618
Hypertensive urgency	0.000219	0.719791
Intervertebral disc prolapse	0.00022	1.79874
Achilles bursitis	0.000222	2.4054
Type 1 diabetes mellitus	0.000222	0.608746
Callosity	0.000224	1.40647
Impingement syndrome of shoulder region	0.000228	1.53173
Abnormal finding on evaluation procedure	0.000228	1.30821
Injury of muscle and tendon at neck level	0.000232	1.49652
Closed intertrochanteric fracture	0.000237	0.619633
Swelling / lump finding	0.000239	1.23007
Graft complications	0.000241	0.510891
Overlapping malignant neoplasm of brain	0.000242	0.194376
Female genital organ symptoms	0.000242	1.40865
Disorder of capillaries	0.000247	1.51886
Nocturia	0.000252	1.25841
Rupture of popliteal space synovial cyst	0.000255	8.89299
Normal pressure hydrocephalus	0.000255	0.534606
Chronic pulmonary edema	0.000257	0.757839
Symptom of head and neck region	0.000257	1.73857
Acne vulgaris	0.000262	2.02132
Ventricular premature complex	0.000262	1.28857
Placenta previa with hemorrhage	0.000265	Infinity
Gestation period; 16 weeks	0.000265	Infinity
Nontraumatic rotator cuff tear	0.000278	1.3837
Obesity	0.000278	1.1643
Chronic osteomyelitis of lower leg	0.000281	0.109808
Sleep apnea	0.0003	1.22739
Cataract	0.000301	1.19213
Open wound of scalp without complication	0.000304	0.554585
Noninflammatory cervical disorder	0.000307	2.14838
Endocrine; nutritional and metabolic disease complicating pregnancy; childbirth and puerperium	0.000307	14.9776
Gestation period; 37 weeks	0.000307	14.9776
Closed fracture thoracic vertebra	0.000315	0.656056
Myoclonus	0.000324	0.56364
Reduced fetal movement	0.000325	6.55361
Complication occurring during labor and delivery	0.000325	6.55361
Urogenital finding	0.000333	1.26284
Multi-infarct dementia; uncomplicated	0.000336	0.581443
Cerebral ischemia	0.000342	0.70943
Disorder of nervous system	0.000342	0.692008
Cellulitis	0.00035	0.827458
Psychoactive substance-induced organic anxiety disorder	0.000367	0.556487
Acute diastolic heart failure	0.000367	0.704428
Disorder of neck	0.000383	2.23603
Uncomplicated alcohol withdrawal	0.000391	0.450286
Primary malignant neoplasm of thyroid gland	0.000394	1.85764
Incipient senile cataract	0.000395	4.68192
Muscle strain	0.0004	1.31485
Diffuse non-Hodgkin's lymphoma; small cell (clinical)	0.000401	4.37058
Abnormal results of cardiovascular function studies	0.000402	1.34328
Acute alcoholic liver disease	0.000406	0.393585
Drug-induced delirium	0.000406	0.393585
Renal failure syndrome	0.000417	0.728361
Blepharitis of left eyelid	0.000438	1.44204
Candidiasis of urogenital site	0.000442	0.593456
Combined form of senile cataract	0.000443	1.38122
Insomnia	0.000448	0.879798
Chronic diastolic heart failure	0.000466	0.84055
Arthropathy of joint of hand	0.000466	1.56337
Adrenal cortical hypofunction	0.000475	0.6706
Finding of vision of eye	0.000479	1.48757
Brief reactive psychosis	0.000484	0.381348
Intraductal carcinoma in situ of right breast	0.000488	2.88286
Pain in toe	0.00049	1.25192
Tinea pedis	0.000492	1.3419
Disorder of shoulder	0.000498	1.33165
Chronic kidney disease stage 4	0.000503	0.816318
Iron deficiency anemia	0.000517	0.861265
Recurrent miscarriage	0.000524	Infinity
Anemia during pregnancy - baby not yet delivered	0.000524	Infinity
Disease of the digestive system complicating pregnancy; childbirth and/or the puerperium	0.000524	Infinity
Disease of the respiratory system complicating pregnancy; childbirth and/or the puerperium	0.000524	Infinity
Twin pregnancy	0.000524	Infinity
Gestation period; 32 weeks	0.000524	Infinity
Gestation period; 38 weeks	0.000524	Infinity
Greater trochanteric pain syndrome	0.000529	1.32723
Secondary malignant neoplasm of liver	0.000532	0.671516
Acute on chronic hypoxemic respiratory failure	0.000541	0.725722
Asteatosis cutis	0.000543	1.25636
Asymmetrical sensorineural hearing loss	0.000545	1.55996
Chronic angle-closure glaucoma	0.000552	1.70186
Atypical squamous cells of undetermined significance on cervical Papanicolaou smear	0.000553	2.68611
Disorder in remission	0.000557	0.655731
Lymphosarcoma and reticulosarcoma	0.000563	6.24094
Insect bite; nonvenomous; lower leg	0.000571	14.0406
Chronic kidney disease stage 5	0.000572	0.755782
Incoordination	0.000592	0.742308
Age-related cognitive decline	0.000594	0.276399
Hydronephrosis	0.000596	0.773559
Bilateral tinnitus	0.000598	1.50771
Acute asthma	0.0006	1.38738
Streptococcal infectious disease	0.0006	0.654773
Derangement of medial meniscus	0.000601	2.59105
Coag./bleeding tests abnormal	0.000605	0.793605
Eye / vision finding	0.000618	1.4778
Hammer toe	0.000631	1.44774
Recurrent acute sinusitis	0.000634	2.21255
Long QT syndrome	0.000636	0.641253
Benign neoplasm of parathyroid gland	0.000636	2.74387
REM sleep behavior disorder	0.000645	0.53546
Skin sensation disturbance	0.000647	1.42993
Hypertensive heart failure	0.000653	0.834859
Erectile dysfunction following radical prostatectomy	0.000656	4.21408
Nausea	0.000665	0.865735
Localized; primary osteoarthritis of the shoulder region	0.000675	1.23643
Menopausal syndrome	0.00068	1.63721
Enthesopathy of ankle AND/OR tarsus	0.000712	1.98311
Severe major depression; single episode; with psychotic features	0.000725	0.346394
Pathological fracture of vertebra	0.000727	0.629375
Alopecia	0.000745	1.47019
Hemiplegia as late effect of cerebrovascular disease	0.000745	0.511654
Polyp of nasal cavity and/or nasal sinus	0.000756	2.30078
Acute alcoholic intoxication in alcoholism	0.000768	0.52156
Gastroesophageal reflux disease	0.000775	1.12328
Acute on chronic hypercapnic respiratory failure	0.000777	0.617666
Hemorrhage due to any device; implant AND/OR graft	0.000777	0.545105
Allergic contact dermatitis	0.000786	1.89926
Disorder affecting transplanted structure	0.000786	0.65376
Acute on chronic diastolic heart failure	0.000798	0.805295
Delivery normal	0.000814	7.95575
Slurred speech	0.000817	0.629664
Solitary cyst of breast	0.000843	1.9001
Late effects of cerebrovascular disease	0.000848	0.733355
Viral pneumonia	0.000849	0.549753
Tetraplegia	0.000866	0.425593
Cervico-occipital neuralgia	0.000868	1.87637
Imaging of thorax abnormal	0.000869	1.36912
Atelectasis	0.00087	0.875546
Radiculopathy due to cervical spondylosis	0.000894	1.6722
Primary bacterial peritonitis	0.000914	0.560771
Mechanical complication due to urethral indwelling catheter	0.000938	0.547152
Migraine without aura	0.00094	1.51816
Mammographic microcalcification of breast	0.000943	2.6767
Sprain of hip	0.000953	1.52224
Syncope and collapse	0.000956	0.843215
Idiopathic generalized epilepsy	0.000961	0.287063
Fecal impaction	0.000966	0.612211
Secondary malignant neoplasm of cerebral meninges	0.000967	0.124475
Finding of head and neck region	0.000968	1.26359
Acute cerebrovascular insufficiency	0.000976	0.508191
Melanocytic nevus of upper limb	0.000981	3.74578
Emotional state finding	0.000984	0.673995
Burn any degree involving less than 10 percent of body surface	0.00099	0.330995
Pyuria	0.00100133	0.722562
Complication of renal dialysis	0.00100416	0.519016
Drug abuse	0.001016	0.652292
Closed fracture of femur	0.001022	0.60917
Non-traumatic subdural hemorrhage	0.00102506	0.614974
Exocrine pancreatic insufficiency	0.00102713	0.436369
Hypothermia not associated with low environmental temperature	0.00102713	0.436369
Breech presentation	0.00103538	Infinity
Gestation period; 12 weeks	0.00103538	Infinity
Vulval and/or perineal noninflammatory disorders	0.0010536	1.75301
Gestation period; 39 weeks	0.00106098	13.1037
Pain in eye	0.00106319	1.47472
Lipoma of skin and subcutaneous tissue of limb	0.0010719	2.34296
Schizophrenia	0.0011	0.67145
Bipolar affective disorder; currently manic; severe; with psychosis	0.00112333	0.164731
Bacterial infectious disease	0.00113688	0.830158
Drug-induced hyperpyrexia	0.00113888	0.24345
Methicillin resistant Staphylococcus aureus infection	0.00114535	0.676546
Fibrocystic disease of breast	0.00114699	2.06926
Alcohol intoxication delirium	0.0011532	0.321688
Acquired palmoplantar keratoderma	0.00115514	1.44224
Communicating hydrocephalus	0.00118569	0.378074
Secondary malignant neoplasm of trunk	0.00118569	0.378074
Musculoskeletal symptom	0.00119213	0.792521
Chondromalacia of patella	0.00119866	1.90106
Closed fracture of one rib	0.00121636	0.71085
Migraine variants	0.00122611	2.13715
Solitary nodule of lung	0.00126972	1.16603
Chronic atrial fibrillation	0.00127988	0.834846
Paraplegia	0.00128865	0.571406
Secondary cataract	0.00130779	1.35361
Lumbosacral spondylosis without myelopathy	0.00131813	1.17605
Intestinal obstruction co-occurrent and due to decreased peristalsis	0.0013205	0.731561
Displacement of nephrostomy tube	0.00133772	0.310994
Hypertensive heart and chronic kidney disease	0.00133918	0.751668
Lobar pneumonia	0.00134151	0.651082
Pain at rest due to peripheral vascular disease	0.00134861	0.0777834
Dermatosis of eyelid	0.00134868	1.56903
Sprain of shoulder rotator cuff	0.00135677	1.73514
Poor stream of urine	0.00137238	1.96064
Steatosis of liver	0.00142995	1.25793
Factitious disorder with predominantly psychological signs and symptoms	0.0014314	0
Opioid abuse	0.00144254	0.608925
Lump in upper inner quadrant of left breast	0.00144567	7.48705
Maternal obesity complicating pregnancy; childbirth and the puerperium; antepartum	0.00144567	7.48705
Old myocardial infarction	0.00145952	0.854884
Tietze's disease	0.00146399	1.62902
Cramp in lower leg associated with rest	0.00146621	1.99622
Neutropenia associated with infectious disease	0.00146643	0.445901
Cerebral atherosclerosis	0.00146853	0.659715
Benign lipomatous tumor	0.00148285	1.60382
Lumbosacral radiculopathy	0.00150871	1.41369
Blepharitis of right eyelid	0.00152859	1.63171
Primary malignant neoplasm of frontal lobe	0.00153118	0.342063
Pathologic fracture of bone at site of neoplasm	0.0015482	0.474855
Somatoform autonomic dysfunction - gastrointestinal tract	0.00156342	2.00421
Incontinence of feces	0.00159918	0.778589
Intracranial hemorrhage	0.00160406	0.517711
Diabetic ketoacidosis without coma	0.00160781	0.63093
Basal cell carcinoma of truncal skin	0.00161052	1.51892
Pain of intercostal space	0.00161723	2.66591
Intestinal infectious disease	0.0016199	0.625987
Hypertensive renal failure	0.00163886	0.782521
Articular cartilage disorder of hip	0.00166551	5.61576
Smearing of feces	0.00167032	2.99679
Subserous leiomyoma of uterus	0.0016804	3.74474
Vitreous opacities	0.00170831	1.40722
Congestive heart failure	0.00171165	0.894024
Dependence on respirator	0.00171218	0.611726
Chronic kidney disease stage 3	0.00172309	0.887333
Wheelchair bound	0.00174117	0.587031
Hematemesis	0.00174222	0.697182
WaldenstrÃƒÂ¶m macroglobulinemia	0.00174743	4.11888
Disorder of bursa of shoulder region	0.00175226	1.36547
Disorder of patellofemoral joint	0.00176308	2.00008
Bipolar affective disorder; current episode depression	0.00177031	0.48332
Disorder of eyelid	0.00177612	1.43613
Malignant neoplasm of cerebrum (excluding lobes and ventricles)	0.00177715	0.13338
Open angle glaucoma suspect	0.00179554	1.79072
Cocaine abuse	0.00179913	0.53439
Cellulitis of left lower limb	0.00180363	0.781752
Cervical disc disorder with radiculopathy	0.00181196	2.36966
Otitis media	0.00183869	1.43219
Chronic kidney disease due to hypertension	0.00185701	0.871539
Bipolar I disorder	0.00186792	0.597208
Atrial fibrillation	0.00189019	0.898271
Strain of long head of biceps	0.00191253	3.12139
Cannabis abuse	0.00191368	0.611536
Carotid artery obstruction	0.00192376	1.21712
Bacterial enteritis	0.00193252	1.53558
Neurosis	0.00193306	0.585962
Continuous chronic alcoholism	0.00194938	0.519465
Senile osteoporosis	0.00194954	1.34282
Finding of urine output	0.00195116	0.668229
Polyneuropathy due to diabetes mellitus	0.00196371	0.745662
Gangrene due to type 2 diabetes mellitus	0.00196438	0.563871
Uterine size for dates discrepancy	0.00196499	12.167
Nutritional anemia	0.00196539	0.799999
Epilepsy; not refractory	0.00198823	0.175046
Pain provoked by trauma	0.00201504	0.608072
Dependence on supplemental oxygen	0.00202185	0.791134
Hypoxemic respiratory failure	0.0020308	0.670057
Digestive system finding	0.00203318	1.38862
Status epilepticus due to refractory complex partial seizures	0.00203945	0.207444
Generalized non-convulsive epilepsy	0.00203945	0.207444
Missed miscarriage	0.00204926	Infinity
Uncertain viability of pregnancy	0.00204926	Infinity
Eustachian tube disorder	0.00205724	1.45058
Peripheral angiopathy due to diabetes mellitus	0.00206252	0.574995
Esophageal varices without bleeding; associated with another disorder	0.00207706	0.690422
Victim of trauma with multiple injuries	0.00208143	0.455855
Colostomy present	0.00210378	0.662588
Disturbance of perception associated with conversion and dissociative phenomenon	0.00210742	0.322994
Somatic dysfunction of thoracic region	0.00212202	1.75362
Medial epicondylitis	0.00213301	2.40044
Ganglion of wrist	0.00213301	2.40044
Accidental poisoning by opiate agonist	0.00216673	0.403316
Recurrent bacterial infection	0.00217553	0.545735
Disorder of refraction AND/OR accommodation	0.00217695	1.41335
Sneezing	0.00217845	3.27718
Melanocytic nevus of lower limb	0.00218603	2.8095
Motion sickness	0.00218603	2.8095
Degeneration of cervical intervertebral disc	0.00229364	1.1863
Midline cystocele	0.00229447	1.66257
Dermatochalasis of right upper eyelid	0.00229447	1.66257
Bacterial infection due to Pseudomonas	0.00231814	0.732405
Irritable bowel syndrome	0.00234647	1.28539
Primary malignant neoplasm of tongue	0.00238017	1.96864
Infective otitis externa	0.00238977	1.49864
Neoplasm of digestive tract	0.00240692	1.54159
Recurrent major depression	0.00241607	0.761613
Acquired deformity of foot	0.00242684	1.56868
Benign neoplasm of soft tissue	0.00243704	1.69216
Dermatochalasis of left upper eyelid	0.00244963	1.65007
Slowing of urinary stream	0.00245912	1.90345
Single live birth	0.00246384	3.47754
Synovial cyst	0.00246384	3.47754
Hypermetropia	0.00253207	1.37204
Ptosis of eyelid	0.00255406	1.34746
Migraine with persistent visual aura	0.00255478	7.01844
Disorder of joint of ankle and/or foot	0.0025593	1.56016
Refractory generalized convulsive epilepsy	0.00259497	0.0849166
Megaloblastic anemia due to folate deficiency	0.00259635	0.399759
Sedative; hypnotic AND/OR anxiolytic-related disorder	0.00259635	0.399759
Infection due to anaerobic bacteria	0.00262317	0.548144
Chronic obstructive lung disease	0.00263431	0.880884
Closed fracture of pelvis	0.00265932	0.640012
Epidemic vertigo	0.00267496	3.58835
Enthesopathy of hip region	0.00271678	1.30301
Somatic dysfunction of lower limb	0.00272585	1.87503
Impulsive character	0.00275967	0.284001
Sequelae of injuries of lower limb	0.00276879	1.52004
Anatomical narrow angle glaucoma with borderline intraocular pressure	0.00278996	1.7666
Heart disease	0.00279349	1.17661
Secondary malignant neoplasm of lung	0.00280745	0.760264
Loose body in knee	0.00283405	3.93127
Primary malignant neoplasm of hypopharynx	0.00284077	5.30326
Sprain of metacarpophalangeal joint	0.00284077	5.30326
Disorder of thyroid gland	0.00285728	1.31284
Testicular hypofunction	0.00285728	1.31284
Infection AND/OR inflammatory reaction due to internal prosthetic device; implant AND/OR graft	0.00287054	0.727045
Bone marrow transplant present	0.00288617	0.718174
Macroglobulinemia	0.00290834	4.44573
Fibrosclerosis of breast	0.00290834	4.44573
Squamous cell carcinoma of skin of upper lip	0.00292735	1.47034
Synovitis and tenosynovitis	0.00292735	1.47034
Chronic kidney disease stage 3A	0.00293483	1.33414
Acquired renal cystic disease	0.00294854	1.18228
Benign neoplasm of sigmoid colon	0.00295449	1.44778
Epigastric pain	0.00295704	1.17005
Breast signs and symptoms	0.00295846	1.71614
Pain in right lower limb	0.00297581	1.17138
Sepsis due to methicillin resistant Staphylococcus aureus	0.0029945	0.640621
Tear of meniscus of knee	0.00302412	1.65024
Pain in throat	0.00306985	1.44902
Amblyopia	0.00309353	2.29006
Benign neoplasm of brain	0.0031148	0.395764
Herpesvirus infection	0.00311525	1.37532
Pressure ulcer of ankle	0.00315929	0.41456
Open wound of toe without complication	0.00319069	0.541197
Pneumonia and influenza	0.00321099	0.585291
Carcinoma in situ	0.00326604	1.72974
Benign neoplasm of cecum	0.0032815	1.43414
Ataxia	0.00329988	0.723599
Gastrostomy present	0.00331088	0.740917
Acute vaginitis	0.00333306	1.41311
Centriacinar emphysema	0.00334284	1.35297
Cyst and pseudocyst of pancreas	0.00339609	1.42975
Homonymous hemianopia	0.00340253	0.564344
Acute respiratory distress	0.00344081	0.690029
Bilateral visual impairment	0.00347649	0.21967
Bladder fistula	0.00347649	0.21967
Seizure disorder	0.00347649	0.21967
Disorder of glycoprotein metabolism	0.00347649	0.21967
Gastro-esophageal reflux disease with esophagitis	0.0035329	1.26235
Urticaria	0.00353646	1.43903
Neutropenia	0.00356484	0.79031
Late effect of musculoskeletal strain	0.00357373	1.64583
Intracranial injury with loss of consciousness	0.00357926	0.63283
Peripheral gangrene	0.00358028	0.366569
Subacute dyskinesia due to drug	0.00358603	0.466319
Chronic hepatic failure	0.00359473	0.688263
Chalazion	0.00360788	1.98236
Diverticulitis of colon	0.00361307	1.3278
Retinal drusen	0.00361787	1.51812
Drug abuse in remission	0.0036222	0.670986
Disease due to Gram-negative bacteria	0.00362231	0.62094
Low lying placenta	0.00362642	11.2306
Dehiscence of external surgical incision wound	0.00366796	0.704638
Hypertensive heart and renal disease with (congestive) heart failure	0.00369291	0.840758
Secondary parkinsonism	0.00374342	0.510126
Intentional self poisoning	0.00379131	0.428562
Uncomplicated moderate persistent asthma	0.00379207	1.46712
Disorder of magnesium metabolism	0.00380544	0.815429
Spinal stenosis of lumbar region	0.00384079	1.1407
Basal cell carcinoma of nose	0.00384783	1.51607
Frontotemporal dementia	0.00384795	0.486534
Secondary malignant neoplasm of adrenal gland	0.00385488	0.523331
Acute laryngitis	0.00392519	1.58883
Adhesive capsulitis of right shoulder	0.00396551	1.82128
Pruritus ani	0.00401085	2.08678
Subarachnoid hemorrhage	0.00404997	0.627467
Carcinoma in situ of prostate	0.00405991	Infinity
Rhesus isoimmunization with antenatal problem	0.00405991	Infinity
Mild hyperemesis gravidarum	0.00405991	Infinity
Fetal heart finding	0.00405991	Infinity
Gastrointestinal stromal tumor of large intestine	0.00405991	Infinity
Gestation less than 24 weeks	0.00405991	Infinity
Gestation period; 26 weeks	0.00405991	Infinity
Gestation period; 28 weeks	0.00405991	Infinity
Closed fracture of nasal bones	0.0041843	0.64126
Fibromyalgia	0.00431079	1.34622
Arthropathy of knee joint	0.00431924	1.25234
Sensory hearing loss	0.004324	1.98651
Laceration of nose	0.00436239	0.454944
Hematopoietic system finding	0.00436645	1.20421
Closed transcervical fracture of femur	0.00438901	0.296947
Elevated level of transaminase and lactic acid dehydrogenase	0.00442995	0.763955
Acquired absence of cervix and uterus	0.00443296	0.757078
Gestation period; 30 weeks	0.00448985	6.54992
Drug dependence	0.00449704	0.386101
Fracture of fifth lumbar vertebra	0.00449704	0.386101
Heart failure	0.00452035	0.893237
Low back pain	0.00454453	1.09902
Trichilemmal cyst	0.00456478	3.7437
Post-inflammatory hyperpigmentation	0.00456617	1.90768
Somatic dysfunction of upper limb	0.00456617	1.90768
Anoxic encephalopathy	0.00458529	0.408172
Explosive personality disorder	0.00458529	0.408172
Chronic kidney disease stage 3B	0.00459519	1.30435
Cramp in limb	0.0046474	1.28828
Lumbar spondylolisthesis	0.00468754	1.31071
Open angle with borderline intraocular pressure	0.00472236	1.87453
Bilateral sensory hearing loss	0.00474685	1.23679
Pathological fracture	0.00476653	0.720468
Late effect of accident due to natural and environmental factors	0.00479162	4.21133
Vitreoretinal adhesion	0.00481424	4.99081
Full thickness rotator cuff tear	0.00481538	1.61519
Imaging of biliary tract abnormal	0.00484907	2.63875
Cyst of nasal sinus	0.00487507	1.94613
Somatic dysfunction of lumbar region	0.00499892	1.63652
Adhesive capsulitis of shoulder	0.0050066	1.48608
Chronic alcoholism in remission	0.00502969	0.712097
Basal cell carcinoma of skin	0.00503513	1.24317
Neoplasm of digestive system	0.00506061	1.46596
Primary malignant neoplasm of oropharynx	0.00507576	2.44909
Plantar nerve lesion	0.00518507	3.0425
Neurogenic claudication	0.00521535	1.22695
Collapse of thoracic vertebra	0.0052805	0.69469
Lesion of ulnar nerve	0.00528675	1.40058
Iliotibial band friction syndrome	0.0052938	1.45265
Injury of foot	0.0052938	1.45265
Self inflicted injury	0.00531518	0.497396
Sepsis due to anaerobic bacteria	0.00531518	0.497396
Gastroesophageal reflux disease without esophagitis	0.00532582	1.09113
Closed fracture lumbar vertebra	0.00533152	0.714748
Myositis	0.00533643	1.52472
Kidney stone	0.00534642	1.18247
Lichen simplex chronicus	0.00537284	1.68774
Infectious disease carrier	0.00537387	0.609667
Benign neoplasm of descending colon	0.00537756	1.49466
Hand joint pain	0.00544533	1.55367
Carcinoma in situ of skin of upper limb	0.00544859	1.57896
Chest pain	0.00545013	1.09533
Dilated cardiomyopathy	0.00545249	1.39662
Joint derangement	0.00546565	1.90874
Anal and rectal polyp	0.00546565	1.90874
Hepatic ascites due to chronic alcoholic hepatitis	0.00553659	0.404329
Ganglion cyst	0.0055436	1.64576
Noninflammatory disorder of the vagina	0.0055847	1.26213
Disorder of lung	0.00569947	1.12845
Localized; secondary osteoarthritis of the shoulder region	0.00573582	0.488571
Non-rheumatic heart valve disorder	0.00577486	1.23797
Psychoactive substance abuse	0.00582593	0.699697
Intracranial injury	0.00587716	0.233426
Late latent syphilis	0.00588751	0.155643
Disorder of thoracic aorta	0.00588751	0.155643
Todd's paresis	0.00588751	0.155643
Pneumonia caused by SARS-CoV-2	0.00591443	0.643387
Secondary malignant neoplasm of bone marrow	0.00592245	0.573617
Disorder of joint of spine	0.00594281	3.07537
Victim; pedestrian in vehicular AND/OR traffic accident	0.00598262	0.506853
Vocal cord paralysis	0.00598884	1.48471
Closed fracture of two ribs	0.00600885	0.324623
Somatic dysfunction of sacral region	0.00608278	1.58476
Male genital organ vascular diseases	0.00608918	0.200096
Non-traumatic intracerebral ventricular hemorrhage	0.00611272	0.46637
Primary hyperparathyroidism	0.00611719	1.50123
Infective arthritis of shoulder region	0.00613725	0
Medication-induced movement disorder	0.00613725	0
Ankylosis of joint	0.00613725	0
Dilatation of ureter	0.00613725	0
Sideroblastic anemia	0.00613725	0
Hypnotic or anxiolytic dependence; episodic	0.00613725	0
Alcoholic hepatic failure	0.0061397	0.522197
Hepatic necrosis	0.0061397	0.522197
Sprain of medial collateral ligament of knee	0.00615664	2.22419
Chronic pansinusitis	0.00617012	1.74798
Heartburn	0.00618258	1.36303
Somatic dysfunction of head region	0.00622833	1.7918
Esophageal varices with bleeding; associated with another disorder	0.00624034	0.556144
Primary malignant neoplasm of female breast	0.00624162	1.22636
Streptococcal sore throat	0.00624234	1.99593
Cervical somatic dysfunction	0.00640148	1.68333
Cytomegalovirus infection	0.00652823	0.677122
Carcinoma in situ of skin of lower limb	0.00655248	1.90991
Osteoarthritis of right knee joint	0.00663721	3.27567
Selective immunoglobulin A deficiency	0.00666477	10.288
Atypical endometrial hyperplasia	0.00666477	10.288
Miscarriage without complication	0.00666477	10.288
Elderly primigravida with antenatal problem	0.00666477	10.288
Gestation period; 31 weeks	0.00666477	10.288
Regular astigmatism	0.00667507	1.51742
Psychoactive substance dependence	0.00681249	0.530238
Hearing loss of left ear	0.00683377	1.50368
Cyst of bursa	0.00684365	1.81577
Herpesviral vesicular dermatitis	0.00684911	1.66675
Non-scarring alopecia	0.00685031	1.37492
Symbolic dysfunction	0.0068567	0.542471
Upper abdominal pain	0.00688579	1.40834
Dyspnea	0.00690816	1.08845
Transfusion reaction due to excess volume	0.00692261	0.311125
Degenerative disorder	0.00703905	0.724244
Acute gastritis	0.00708452	1.6739
Closed fracture of bones of trunk	0.00712985	0.59544
Contusion of shoulder region	0.00721848	0.613135
Malnutrition of mild degree (Gomez: 75 percent to less than 90 percent of standard weight)	0.00729585	0.508752
Severe visual impairment	0.00733542	0.650155
Helicobacter-associated disease	0.00734951	1.34862
Pulmonary congestion and hypostasis	0.00735786	0.760702
Contusion of hip	0.0075922	0.670261
Chronic ulcer of skin of lower leg	0.00768198	0.796941
Blind right eye	0.00769604	0.582639
Complication of procedure	0.0076978	0.843901
Synovial cyst of knee	0.00774848	1.39154
Epiphora	0.00777391	1.48133
Hypocalcemia	0.00782133	0.805935
Microscopic colitis	0.00783561	3.97697
Gastrointestinal stromal tumor of stomach	0.00783561	3.97697
Central retinal artery occlusion	0.00784178	0.365237
Continuous opioid dependence	0.00790481	0.672674
Ketoacidosis due to type 1 diabetes mellitus	0.00790643	0.294775
Status epilepticus due to refractory epilepsy	0.00790643	0.294775
Flatulence; eructation and gas pain	0.00791328	1.17174
Intestinal volvulus	0.0079376	0.500538
Intoxication	0.0079376	0.500538
Radiology result abnormal	0.00796813	1.193
Imaging of brain abnormal	0.00801683	0.761971
Lichen planopilaris	0.00805132	Infinity
Disorder due to and following injury of muscle and tendon of lower limb	0.00805132	Infinity
Disorder of synovium	0.00805132	Infinity
Gestation period; 29 weeks	0.00805132	Infinity
Ptosis of bilateral eyebrows	0.00810031	4.67843
Angina decubitus	0.00810031	4.67843
Ectropion	0.00812564	1.76407
Non-suppurative otitis media	0.00815299	1.66186
Ingrowing nail	0.00822132	1.26495
Iridocyclitis	0.00822819	1.81372
Chronic non-traumatic intracranial subdural hemorrhage	0.0082609	0.532908
Acute deep venous thrombosis of axillary vein	0.0082609	0.532908
SjÃƒÂ¶gren's syndrome	0.00832999	1.49068
Inflammatory disorder	0.0083914	0.865106
Lump in upper outer quadrant of right breast	0.00848179	2.62124
Adjustment disorder with mixed anxiety and depressed mood	0.00855407	0.677369
Non-Hodgkin's lymphoma of extranodal site	0.00863735	0.617179
Primary malignant neoplasm of endometrium	0.00869453	1.64576
Closed fracture	0.00873328	0.78448
Retinal lattice degeneration	0.00878249	2.27395
Jaundice	0.00880824	0.790757
Ulcer of foot	0.00883664	0.725244
Organic catatonic disorder	0.00891288	0.274566
Apnea	0.008923	1.56291
Bipolar disorder in remission	0.00897509	0.466471
Disorder of sacrum	0.0089938	1.19809
Tenosynovitis	0.00911368	2.94137
Opioid dependence	0.00914209	0.774674
Multiple sclerosis	0.00915678	0.621373
Lump in right breast	0.00925359	1.52772
Closed fracture of base of skull	0.00938866	0.452383
Obstruction of bile duct	0.00939951	0.76635
Chronic kidney disease due to type 2 diabetes mellitus	0.00943184	0.879774
Disorders of initiating and maintaining sleep	0.00950402	1.22884
Localized scleroderma	0.00953216	1.71811
Aortic incompetence; non-rheumatic	0.00961251	1.22785
Drug-induced neutropenia	0.00968094	0.761709
Superficial incisional surgical site infection	0.00971027	0.43547
Persistent proteinuria	0.00981996	1.78014
Intracranial hemorrhage following injury with loss of consciousness	0.00982998	0.388906
Homicidal thoughts	0.00982998	0.388906
Primary malignant neoplasm of nervous system	0.00984508	0.249017
Neurosyphilis	0.00984508	0.249017
Cyst of kidney	0.00984917	1.3093
Organic personality disorder	0.00994985	0.520636
Osteomyelitis of vertebra	0.0101805	0.603185
Cerebral infarction due to embolism of middle cerebral artery	0.0102483	0.629434
Atherosclerosis of aorta	0.0103609	1.12485
Lichen sclerosus	0.0103678	2.18478
Myogenic ptosis	0.0103678	2.18478
Fecal fluid leakage	0.0104461	2.46806
Degeneration of intervertebral disc	0.010455	1.12827
Injury of adductor muscle and tendon of thigh	0.0105149	2.30461
Open wound of jaw without complication	0.0105889	0.169811
Localized amyloidosis	0.0106656	0.597261
Nuclear cataract	0.0106952	1.80676
Multiple joint pain	0.0107083	1.38125
Carcinoma in situ of skin of face	0.0107521	1.36038
CLABSI - central line associated bloodstream infection	0.0107988	0.668141
Lumbar discitis	0.0108214	0.326723
Pleural effusion due to malignant neoplastic disease	0.0108767	0.680784
Musculoskeletal finding	0.010909	0.872651
Epididymitis	0.0109759	2.01372
Acquired deformity of spine	0.0110487	0.544065
Noninflammatory disorder of uterus	0.011062	1.67698
Bladder stoma present	0.0111611	0.590536
Dysphagia as a late effect of cerebrovascular accident	0.0111611	0.590536
Seasonal allergic rhinitis	0.0113168	1.31863
Hypertensive crisis	0.011434	0.45152
Disorder of eye region	0.0114882	1.27041
Syndrome of inappropriate vasopressin secretion	0.0115549	0.766982
Leukoplakia of vulva	0.0115714	3.36865
Disorder of uterus	0.0115714	3.36865
Submucous leiomyoma of uterus	0.0115714	3.36865
Glaucomatous atrophy of optic disc	0.0116018	2.02897
Inflammatory polyarthropathy	0.0116713	1.2775
Somatic dysfunction of rib	0.0116876	1.75686
Muscle and tendon injury	0.0116926	1.54513
Lichen	0.0117933	1.47203
Acute thrombosis of superficial vein of upper extremity	0.0118111	0.646851
Leukorrhea	0.0118358	1.44962
Cancer in situ of urinary bladder	0.0118366	0.433296
Intervertebral disc disorder of lumbar region with myelopathy	0.0118568	1.27574
Acute pulmonary edema	0.011884	0.792729
Meningitis	0.0119358	0.563056
Cirrhosis - non-alcoholic	0.0119824	0.822566
Poisoning by drug AND/OR medicinal substance	0.0120821	0.712467
Conjunctivochalasis	0.0120841	2.10675
Anuria	0.0121491	0.687801
Disorder of the urea cycle metabolism	0.0121744	0.607405
Chronic anterior uveitis	0.0121881	9.35319
Polyp of nasal cavity	0.0121881	9.35319
Threatened miscarriage	0.0121881	9.35319
False labor	0.0121881	9.35319
Diabetes mellitus	0.0122169	0.675876
Nonvenomous insect bite without infection	0.012268	1.69191
Mycobacteriosis	0.0123578	1.5955
Hypertrophic scar	0.0123617	1.56237
Dream anxiety disorder	0.0125478	0.479847
Disorder of endocrine system	0.0125523	1.41256
Acquired deformity of limb	0.0125576	0.31119
Thrombotic microangiopathy	0.0125576	0.31119
Fracture of bone	0.0125576	0.31119
Disorder of hip	0.0126103	2.34041
Angina co-occurrent and due to coronary arteriosclerosis	0.0126616	1.17868
Chronic osteomyelitis of hand	0.0127071	0
Injury at C1-C4 level with spinal cord injury AND without bone injury	0.0127071	0
Laceration of liver	0.0127071	0
Primary malignant neoplasm of meninges	0.0127071	0
Aseptic necrosis of head of humerus	0.0127071	0
Detrusor and sphincter dyssynergia	0.0127071	0
Simple febrile seizure	0.0127071	0
Fournier's gangrene	0.0127071	0
Injury of musculoskeletal system	0.0127098	1.42953
Carcinoma in situ of scalp and skin of neck	0.0127265	1.51585
Disorder of transplanted kidney	0.0127484	0.711283
Obstructive sleep apnea syndrome	0.0127562	1.11369
Disorder of posterior pituitary	0.0127608	0.724921
Acute thrombosis of subclavian vein	0.0129688	0.61225
Primary gout	0.0129942	1.28297
Bilateral cataracts	0.0130418	1.55034
Low tension glaucoma	0.013235	1.97146
Cyst of thyroid	0.013235	1.97146
Ganglion of hand	0.013235	1.97146
Closed fracture thoracic vertebra; wedge	0.0132824	0.752819
Acute deep venous thrombosis of internal jugular vein	0.0132839	0.647862
Coma	0.0132994	0.502342
Seropositive rheumatoid arthritis	0.0133149	1.50636
Edema; generalized	0.013359	0.76252
Hypoglycemia due to type 1 diabetes mellitus	0.0134788	0.533086
Intermenstrual bleeding - irregular	0.0135202	4.3661
Disorder of prostate	0.0135835	1.62282
Pregnancy-induced hypertension	0.013595	5.61313
Pathological fracture - lower leg	0.013595	5.61313
Derangement of posterior horn of lateral meniscus	0.013595	5.61313
Diabetes mellitus during pregnancy; childbirth and the puerperium	0.013595	5.61313
Endometrial intraepithelial neoplasia	0.013595	5.61313
Ganglion of ankle	0.013595	5.61313
Ulcer of lower extremity	0.0136172	0.763375
Metatarsalgia	0.0136247	1.70862
Mammographic calcification of breast	0.0137364	1.46621
Carcinoma in situ of skin of ear	0.0137607	1.91578
Keloid scar	0.0138116	1.56862
Labyrinthine disorder	0.0138116	1.56862
Derangement of lateral meniscus	0.0138614	2.80744
Wrist stiff	0.0138614	2.80744
Uncomplicated mild persistent asthma	0.0140173	1.41256
Nystagmus	0.0140381	0.576484
Chronic ulcer of foot	0.0140451	0.819317
Transplanted kidney present	0.0141358	0.769042
Longstanding persistent atrial fibrillation	0.0141532	1.46951
Renal disorder due to type 1 diabetes mellitus	0.0142484	0.645319
Leukopenia	0.0143177	0.827057
Metastatic carcinoid tumor	0.0144623	0.430779
Diaper rash	0.0144623	0.430779
Morbid obesity	0.0144993	1.17487
Derangement of meniscus	0.014525	2.12217
Tear of lateral meniscus of knee	0.014525	2.12217
Hypercalcemia	0.014701	0.841257
Primary malignant neoplasm of skin of face	0.0147862	1.37931
Irritability and anger	0.0148638	0.54238
Functional diarrhea	0.0148638	0.54238
Benign mammary dysplasia	0.0149253	1.9667
Cyst of vulva	0.0149451	2.59997
Chronic otitis externa	0.0149642	2.23239
Pain in right arm	0.0150195	1.26746
Lipodystrophy	0.0151492	2.38274
Male pattern alopecia	0.0151492	2.38274
Irregular periods	0.0152672	1.8732
Diastolic heart failure	0.0155152	0.870598
Non-thrombocytopenic purpura	0.0155222	1.26774
Peripheral vascular disease	0.0155921	0.891767
Disorder of gallbladder	0.0156288	1.30055
External hemorrhoids	0.0156442	1.31704
Pseudoexfoliation of lens capsule	0.0158897	1.97676
Disorder of conjunctiva	0.0159513	2.96311
Leukoplakia of penis	0.015983	Infinity
Polyhydramnios	0.015983	Infinity
Preterm labor without delivery	0.015983	Infinity
Anemia in mother complicating pregnancy; childbirth AND/OR puerperium	0.015983	Infinity
Ophthalmoplegic migraine	0.015983	Infinity
Dichorionic diamniotic twin pregnancy	0.015983	Infinity
Tussive syncope	0.015983	Infinity
Sequela of intracranial injury	0.0160128	0.563549
Localized swelling; mass and lump; lower limb	0.0160148	1.26423
Subarachnoid hemorrhage due to traumatic injury	0.0160239	0.661059
Acute osteomyelitis of ankle and/or foot	0.016088	0.64635
Spasm	0.0161471	1.14363
Abdominal tenderness	0.0161483	0.504337
Nondependent cocaine abuse in remission	0.0162413	0.466623
Starvation	0.0162413	0.466623
Cholesterolosis of gallbladder	0.0163097	1.70345
Dislocations/sprains/strains	0.0163097	1.70345
Acute and subacute bacterial endocarditis	0.0163134	0.551251
Acute pain due to injury	0.0163134	0.551251
Primary thrombocytopenia	0.016474	0.536476
Nummular eczema	0.0166781	1.71735
Acute viral hepatitis	0.0167534	0.343953
Vascular parkinsonism	0.0167534	0.343953
Superficial injury of lower limb; excluding foot	0.0168923	0.650107
Diverticulitis of large intestine	0.0170829	1.33613
Pruritus of skin	0.0172137	1.14956
Nerve root disorder	0.0172424	1.26076
Atrial premature complex	0.0173194	1.26432
Injury of muscle and tendon at hip and thigh level	0.0176724	1.41873
Methicillin resistant Staphylococcus aureus carrier	0.0177093	0.701045
Cryptococcosis	0.0177138	0.427834
Internal hordeolum	0.0178336	2.5735
Polyp of cervix	0.0178336	2.5735
Basal cell carcinoma of face	0.0178445	1.23693
Cerebellar disorder	0.0178533	0.116767
Combined drug dependence; excluding opioids	0.0178533	0.116767
Physical aggression	0.0178533	0.116767
Persistent miosis	0.0178533	0.116767
Severe depressed bipolar I disorder without psychotic features	0.0178533	0.116767
Acquired deformity of toe	0.0179422	1.62735
Disorder of stoma	0.0179563	0.689534
Contusion of trunk	0.0180242	0.662572
Intermittent claudication of left lower limb co-occurrent and due to atherosclerosis	0.0180337	2.26219
Thrombosed external hemorrhoids	0.0180337	2.26219
Taste sense altered	0.018069	1.53709
Achalasia of esophagus	0.01807	1.69216
Hemi-neglect	0.0181035	0.515614
Abscess of hand	0.0181338	0.546143
Carcinoma in situ of anus	0.0181852	3.18119
Chondrocalcinosis of shoulder region	0.0181852	3.18119
Articular cartilage disorder	0.0181852	3.18119
Diabetes mellitus in mother complicating pregnancy; childbirth AND/OR puerperium	0.0181852	3.18119
Ulcer of anorectal structure	0.0181861	0.587219
Photokeratitis	0.018231	2.43358
Portal vein thrombosis	0.0185884	0.720218
Left lower quadrant pain	0.0186736	1.1815
Renal agenesis and dysgenesis	0.0186763	0.481672
Pain in lower limb	0.0186978	1.18689
Postoperative hypothyroidism	0.0187761	1.31694
Acute osteomyelitis	0.0188263	0.578309
Bacterial meningitis	0.018864	0.186813
Cannabis-induced organic mental disorder	0.0191862	0.752019
Disorder of bilirubin metabolism	0.0191862	0.752019
Onychomycosis due to dermatophyte	0.0193063	1.13075
Laceration of forearm	0.0194977	0.707439
Disorder of upper arm	0.0195121	1.66855
Gluteal tendinitis	0.0195394	1.69798
Disorder of refraction	0.0195674	1.32454
Intracranial space-occupying lesion	0.019742	0.329538
Poisoning by anti-psychotic agent	0.019742	0.329538
Hepatopulmonary syndrome	0.019742	0.329538
Abrasion; forearm area	0.0198648	0.55535
Vaginitis	0.0199245	1.30339
Gastroparesis syndrome	0.0199823	0.742393
Exhaustion due to excessive exertion	0.0201559	1.9197
Congenital anomaly of integument	0.020313	1.8323
Severe recurrent major depression without psychotic features	0.0205098	0.752355
Genetic predisposition	0.0206365	1.46665
Abscess of peritoneum	0.0207419	0.711507
Elevated C-reactive protein	0.020879	1.50311
Disorder of respiratory system	0.0209094	1.26091
Infection associated with vascular device	0.0209647	0.448054
Chronic hypercapnic respiratory failure	0.0209681	0.658842
Impaction of intestine	0.0210312	0.575598
Cataract due to diabetes mellitus type 2	0.0210619	1.3334
Cystocele	0.0210953	1.40657
Abnormal granulation tissue	0.0211254	2.16019
Diabetes insipidus	0.0212543	0.49578
Precipitous drop in hematocrit	0.021375	0.682862
Primary insomnia	0.0214185	1.24066
Abrasion of eye region	0.0214359	0.373431
Localized adiposity	0.0216111	1.92456
Crohn's disease of small intestine	0.0216111	1.92456
Diastasis of muscle	0.0216111	1.92456
Degenerative disease of the central nervous system	0.0217529	0.424344
Mechanical complication of vascular device	0.021802	0.743751
Abnormal results function studies of central nervous system	0.0219074	0.635776
Type 2 diabetes mellitus	0.0219222	0.918375
Closed fracture of tibia	0.0219781	2.49574
Primary malignant neoplasm of pharynx	0.0219781	2.49574
Benign neoplasm of spermatic cord	0.0219781	2.49574
Closed fracture lumbar vertebra; wedge	0.0219934	0.782759
Superficial injury of cornea	0.0219968	1.7344
Postoperative infection	0.0220273	0.715429
Blind left eye	0.022115	0.626825
Juvenile rheumatoid arthritis	0.0221558	8.41819
Placenta previa without hemorrhage	0.0221558	8.41819
Poor fetal growth affecting management	0.0221558	8.41819
Scrotal pruritus	0.0221558	8.41819
Sector and/or arcuate visual field defect	0.0221558	8.41819
Disorder of lacrimal system	0.0221558	8.41819
Gestation period; 33 weeks	0.0221558	8.41819
Malignant neoplasm of tongue; tip and lateral border	0.0223629	4.05383
Inflammatory disorder of head	0.0228722	0.482762
Acute lower respiratory tract infection	0.0230512	1.98941
Contusion of neck	0.023115	0.311255
Disorder of copper metabolism	0.023115	0.311255
Echoencephalogram abnormal	0.023115	0.311255
Foreign body in respiratory tract	0.023144	0.76952
Spasm of back muscles	0.0231972	1.38918
Post-term pregnancy	0.0233757	5.14486
Congenital single renal cyst	0.0233757	5.14486
Corneal deposit	0.0233757	5.14486
Dysplasia of prostate	0.0233757	5.14486
Effect of exposure to external cause	0.0233757	5.14486
Undifferentiated somatoform disorder	0.0233757	5.14486
Chronic maxillary sinusitis	0.0234025	1.36146
ESR raised	0.0236805	1.33634
Lumbar spondylosis with myelopathy	0.0237327	1.23748
Prolapsed lumbar intervertebral disc	0.0237621	1.21046
Drusen stage macular degeneration	0.0239239	1.35077
Lump in left breast	0.0239616	1.42617
Segmental and somatic dysfunction	0.024032	1.43455
Acquired hallux malleus	0.0240608	1.45983
Polyarthropathy	0.0241119	1.54703
Injury of muscle and tendon at ankle and foot level	0.0242263	1.87253
Pseudoexfoliation glaucoma	0.0242263	1.87253
Bursitis of left shoulder	0.024295	1.76062
Magnesium deficiency	0.0243931	2.80692
Pigmented purpuric lichenoid dermatitis of Gougerot and Blum	0.0243931	2.80692
Vascular disorder	0.0243931	2.80692
Generalized osteoarthritis of the hand	0.0243931	2.80692
Pancytopenia due to antineoplastic chemotherapy	0.0244028	0.805769
Cerebral degeneration	0.0247205	0.712679
Seronegative rheumatoid arthritis	0.0249757	1.63912
Sepsis due to Pseudomonas	0.0249915	0.627161
Spondylosis without myelopathy	0.0251481	1.21897
Osteoarthritis of wrist	0.0254906	1.56924
Blepharoconjunctivitis	0.02557	2.18399
Benign neoplasm of skin of lower limb	0.02557	2.18399
Idiopathic sleep related non-obstructive alveolar hypoventilation	0.0255821	1.48528
Laceration of skin of eyelid AND periocular area	0.025611	0.696535
Laceration of upper arm	0.025611	0.696535
Closed fracture of occipital bone	0.0256672	0.363098
Chronic frontal sinusitis	0.025747	1.67936
Dilatation of aorta	0.0259379	1.44323
Foot pain	0.02597	1.23571
Bursitis of hip	0.0259805	1.45428
Sensory disorder of smell and/or taste	0.0259995	1.34396
Passing flatus	0.0260649	1.36035
Spontaneous subarachnoid hemorrhage	0.0262287	0.716886
Carcinoid tumor of stomach	0.0263084	0
Cellulitis of right external ear	0.0263084	0
Combined opioid with other drug dependence	0.0263084	0
Injury at C5-C7 level with spinal cord injury AND without bone injury	0.0263084	0
Injury of blood vessels of head AND/OR neck	0.0263084	0
Laceration of thigh	0.0263084	0
Male infertility	0.0263084	0
Primary chronic gout without tophus of elbow	0.0263084	0
Refractory generalized nonconvulsive epilepsy	0.0263084	0
Secondary malignant neoplasm of kidney	0.0263084	0
Abscess of Bartholin's gland	0.0263084	0
Benign tumor of endocrine pancreas	0.0263084	0
Multiple stiff joints	0.0263084	0
Non-organic disorder of the sleep-wake schedule	0.0263084	0
Open fracture of base of skull	0.0263084	0
Open wound of scrotum and testes	0.0263084	0
Disorders of prostheses and implants of the nervous system	0.0263084	0
Systemic onset juvenile chronic arthritis	0.0263084	0
Traumatic or nontraumatic brain injury	0.0263084	0
Full thickness burn of hand	0.0263084	0
Hematuria co-occurrent and due to chronic cystitis	0.0263084	0
Herpes zoster encephalitis	0.0263084	0
Retraction of lower eyelid	0.0263242	2.4563
Primary open angle glaucoma	0.0264752	1.21365
Infective endocarditis	0.0267094	0.621878
Vascular disorder of lower extremity	0.0267094	0.621878
Visuospatial agnosia	0.0267682	0.287334
Flatback syndrome	0.0267682	0.287334
Cholangitis	0.026777	0.734361
Mechanical complication of cystostomy catheter	0.0268023	0.521504
Polyp of corpus uteri	0.0268478	1.79142
Pain in scrotum	0.0268478	1.79142
Musculoskeletal disorder of the neck	0.0269543	1.82571
Cystoid macular retinal degeneration	0.0270133	1.46153
Impaired renal function disorder	0.0270249	0.540217
Mallory-Weiss syndrome	0.0270249	0.540217
Disorder of meninges	0.0270249	0.540217
Hyperglycemia	0.0272445	0.891288
Opioid-induced organic mental disorder	0.0272745	0.784632
Multiple system atrophy	0.0274459	0.58817
Disorder of body system	0.027578	1.11984
Mononeuropathy of upper limb	0.0278618	1.99703
Irritable bowel syndrome with diarrhea	0.0278793	1.42765
Chronic obstructive pulmonary disease with acute lower respiratory infection	0.0279575	0.80507
Herpes zoster without complication	0.0280492	1.19013
Obsessive-compulsive disorder	0.0281072	0.603601
Cyclical vomiting syndrome	0.0281072	0.603601
Sepsis due to Streptococcus	0.0281135	0.666095
Localized swelling; mass and lump; upper limb	0.0281247	1.29753
Childhood growth AND/OR development finding	0.0282984	1.31668
Conjunctival pigmentation	0.0283001	2.99375
Discharge from nipple	0.0283001	2.99375
Disorder of bronchus	0.0284065	1.28336
Congenital anomaly of esophagus	0.0284445	1.62548
Basal cell carcinoma of upper extremity	0.0286159	1.3995
Fibrosis of lung	0.0288895	1.19374
Open wound of lower limb	0.0289052	0.699176
Cartilage disorder	0.0290893	1.44433
Lipoprotein deficiency disorder	0.0292407	1.75578
Cervical disc disorder	0.0294712	1.51515
Disorder of knee	0.0294712	1.51515
Cortical hemorrhage	0.0295803	0.564825
Lumbosacral stenosis	0.0296233	1.33831
Aortic valve disorder	0.0296546	1.1134
Blood transfusion reaction	0.0300926	0.466775
Nodular prostate without urinary obstruction	0.0301662	1.5613
Neoplasm of uncertain behavior of endocrine glands and nervous system	0.0302023	1.60579
Bullous keratopathy	0.0303963	0.254757
Closed fracture of vault of skull	0.0303963	0.254757
Injury of lumbar spinal cord	0.0303963	0.254757
Laceration of abdomen	0.0303963	0.254757
Second degree burn of abdominal wall	0.0303963	0.254757
Palsy of conjugate gaze	0.0303963	0.254757
Cytokine release syndrome	0.0303963	0.254757
Hemorrhagic duodenitis	0.0303963	0.254757
Esophageal varices associated with another disorder	0.0305279	0.681362
Enthesopathy of lower limb	0.030657	1.37663
Bipolar affective disorder; current episode manic	0.0306919	0.350169
Pediculosis capitis	0.0306919	0.350169
Gangrene of limb due to atherosclerosis of artery of limb	0.0306919	0.350169
Disorder of lower leg	0.0308025	1.35674
Sequela of chronic liver disease	0.0310183	0.728585
Thyroiditis	0.0310326	2.21215
Malignant neoplasm of skin of nose (external)	0.0311988	2.53961
Genital herpes simplex	0.031502	1.51172
Cervical observation during pregnancy and labor	0.0317611	Infinity
Coccidiosis	0.0317611	Infinity
Insect bite; nonvenomous; of forearm	0.0317611	Infinity
Pre-existing type 1 diabetes mellitus in pregnancy	0.0317611	Infinity
Second degree perineal laceration	0.0317611	Infinity
Acute myringitis	0.0317611	Infinity
Antenatal ultrasound scan abnormal	0.0317611	Infinity
Nondiabetic proliferative retinopathy	0.0317611	Infinity
Elective termination of pregnancy	0.0317611	Infinity
Short cervical length in pregnancy	0.0317611	Infinity
Synovial plica of knee	0.0317611	Infinity
Gestation period; 18 weeks	0.0317611	Infinity
Gestation period; 20 weeks	0.0317611	Infinity
Gestation period; 25 weeks	0.0317611	Infinity
Gestation period; 27 weeks	0.0317611	Infinity
Abnormal involuntary movement	0.0317997	0.868729
Pulmonary function studies abnormal	0.0318239	1.33574
Foreign body in bronchus	0.0319214	0.500054
Non-traumatic tendon rupture	0.0320047	2.39154
Hypertrophy of tonsils	0.0320047	2.39154
Dislocation of hip joint prosthesis	0.032101	0.393125
Gangrene of left lower limb due to atherosclerosis	0.032101	0.393125
Disease due to Rhinovirus	0.0321215	0.574266
Herniation of rectum into vagina	0.032199	1.49153
Brachial plexus disorder	0.032431	1.82308
Optic disc disorder	0.032431	1.82308
Hypoparathyroidism following procedure	0.032431	1.82308
Left sided ulcerative colitis	0.0324897	3.27416
Maternal hypertension	0.0324897	3.27416
Benign neoplasm of soft tissues of upper limb	0.0324897	3.27416
Esophageal varices without bleeding	0.0326874	0.772174
Malignant melanoma of skin of trunk	0.0328114	0.544369
Closed fracture of rib	0.0331371	0.715531
Central cord syndrome of cervical spinal cord	0.0332379	0.207594
Cholesteatoma of external ear	0.0332379	0.207594
Neoplasm of uncertain behavior of cerebral meninges	0.0332379	0.207594
Disorder due to and following burn	0.0332379	0.207594
Thoracic spine ankylosis	0.0332379	0.207594
Transient organic mental disorder	0.0332379	0.207594
Traumatic amputation; through thigh	0.0332379	0.207594
Cerebral arteritis	0.0334373	0.133462
Closed fracture of distal phalanx of ring finger	0.0334373	0.133462
Orofacial dyskinesia	0.0334373	0.133462
Congenital biliary atresia	0.0334373	0.133462
Disorder of porphyrin metabolism	0.0334373	0.133462
Ulcer of calf due to atherosclerosis of artery of lower limb	0.0334373	0.133462
Viral encephalitis	0.0334373	0.133462
Clinical finding	0.0335276	0.847545
Disorder of nail	0.033641	1.13781
Disorder of vocal cord	0.0337295	1.33253
Type 2 diabetes mellitus without complication	0.0337422	0.934391
Acquired hypertrophic pyloric stenosis	0.0337453	0.609266
Personality disorder	0.0337453	0.609266
Hypothermia	0.0337453	0.609266
Postpartum finding	0.0337631	2.00577
Acute pansinusitis	0.0337631	2.00577
Somatic dysfunction of abdominal region	0.0337631	2.00577
Arthropathy of right knee joint	0.0338357	1.56961
Abrasion and/or friction burn of skin	0.0338441	0.745476
Lesion of median nerve	0.0339112	1.58929
Migraine	0.0340504	1.1766
Rheumatoid arthritis of multiple joints	0.0342416	1.69273
Osseous and subluxation stenosis of intervertebral foramina	0.0342416	1.69273
Disorder of eye	0.0346939	1.27347
Nephrotic syndrome	0.0347348	0.583235
Complete atrioventricular block	0.0352595	0.806929
Heart murmur	0.035532	1.13555
Photodermatitis	0.0357082	1.55294
Abdominal aortic ectasia	0.0357921	1.77873
Adult hypertrophic pyloric stenosis	0.0358519	0.639212
Induratio penis plastica	0.0359301	2.1058
Synovitis/tenosynovitis - hand	0.0359301	2.1058
Sepsis due to Staphylococcus	0.0359475	0.615735
Metabolic syndrome X	0.03617	1.34558
Childhood emotional disorder	0.0362625	0.537361
Right upper quadrant pain	0.0363056	1.17306
Multi-infarct dementia with delirium	0.0365864	0.333531
Spinal cord injury without spinal bone injury	0.0365864	0.333531
Status epilepticus due to intractable idiopathic generalized epilepsy	0.0365864	0.333531
Chronic instability of knee	0.0366109	3.74161
Malignant melanoma of ear and/or external auditory canal	0.0366109	3.74161
Mycosis fungoides (clinical)	0.0366109	3.74161
Sprain of anterior cruciate ligament of knee	0.0366109	3.74161
Inflammation of cervix	0.0369241	2.65075
Diffuse non-Hodgkin's lymphoma	0.0369241	2.65075
Closed fracture pubis	0.0370936	0.731091
Abscess of skin and/or subcutaneous tissue	0.0373972	0.824262
Pain in left lower limb	0.037407	1.11666
Lumbar sprain	0.0377738	1.48343
Cystitis	0.0377754	0.850821
Rheumatic heart disease	0.0381207	1.93444
Acquired genu valgum	0.0381207	1.93444
Acute deep vein thrombosis of lower limb	0.0381578	0.869359
Benign neoplasm of stomach	0.0382732	1.37482
Candidiasis of the esophagus	0.0382994	0.720754
Closed fracture of neck of radius	0.0384815	2.33913
Third degree uterine prolapse	0.0384815	2.33913
Cardiovascular symptoms	0.0388252	1.27471
Voice production finding	0.0388257	1.49028
Displacement of internal fixation device	0.0388804	0.384495
Febrile transfusion reaction	0.0388804	0.384495
Hemiplegia of nondominant side as late effect of cerebrovascular disease	0.0388804	0.384495
Mechanical complication of peritoneal dialysis catheter	0.038947	0.420147
Benign hypertensive heart disease with congestive cardiac failure	0.038947	0.420147
Movement disorder	0.0390969	0.66816
Stenosis of spinal canal due to intervertebral disc	0.0391028	1.82018
Poisoning caused by opioid receptor agonist	0.0391867	0.580149
Aberrant premature complexes	0.0392113	1.78334
Dysfunction of eustachian tube	0.0393362	1.41347
Visual field defect	0.039355	1.47227
Posterior subcapsular polar senile cataract	0.0395567	1.52211
Adhesive capsulitis of left shoulder	0.0395567	1.52211
Secondary localized osteoarthrosis of pelvic region	0.0398045	4.67668
Benign endometrial hyperplasia	0.0398045	4.67668
Disorder of ciliary body	0.0398045	4.67668
Intermittent tropia	0.0399826	7.48212
Labor and delivery complicated by fetal heart rate anomaly	0.0399826	7.48212
Primary malignant neoplasm of conjunctiva of eye	0.0399826	7.48212
Abnormal fetal heart rate	0.0399826	7.48212
Abnormal findings on antenatal screening of mother	0.0399826	7.48212
Allergic otitis media	0.0399826	7.48212
Spinocerebellar disease	0.0399826	7.48212
Sprain of lateral collateral ligament of knee	0.0399826	7.48212
Uterine inertia	0.0399826	7.48212
Fear of flying	0.0399826	7.48212
Cyst of pancreas	0.0399983	1.24727
Postprocedural infection	0.0401595	0.599889
Mechanical complication of internal orthopedic device; implant AND/OR graft	0.0405387	0.615409
Disseminated intravascular coagulation	0.0405387	0.615409
Acute bronchitis	0.0406976	1.14085
Strain of muscle of lower limb	0.0410286	2.01588
Mild protein-calorie malnutrition (weight for age 75-89 percent of standard)	0.0410672	0.738657
Multiple valve disease	0.0411063	1.68538
Otalgia	0.0411828	1.17941
Major depression single episode; in partial remission	0.041712	0.654655
Otitis externa	0.0419991	1.28182
Esotropia	0.0422136	1.61447
Attention deficit hyperactivity disorder	0.0422724	0.666254
Labyrinthitis	0.0425372	1.74483
Malposition of eyelashes	0.0427352	1.56076
Tremor	0.0429562	0.875723
Disorder of prosthetic joint	0.0429618	0.607635
Disorder of ureter	0.0429618	0.607635
Calcific tendinitis of shoulder	0.0430923	1.77364
Acquired hallux rigidus	0.0430923	1.77364
Closed fracture of base of fifth metacarpal	0.0433411	0.311321
Reaction to lumbar puncture	0.0433411	0.311321
Ulcer of ankle due to atherosclerosis of artery of lower limb	0.0433411	0.311321
Stomatitis	0.0433972	1.40564
Generalized hyperhidrosis	0.0435492	1.21164
Localized; primary osteoarthritis of the wrist	0.0435608	1.29704
Anorectal disorder	0.0435647	1.19115
Lump in upper inner quadrant of right breast	0.043568	2.80641
Polyp of nasal sinus	0.043568	2.80641
Abnormal anal Papanicolaou smear	0.043568	2.80641
Aneurysm of coronary vessels	0.043568	2.80641
Alcohol-induced mood disorder	0.0436631	0.559979
Toxic nephropathy	0.0437304	0.659447
Tenderness of left lower quadrant of abdomen	0.0437885	2.12688
Sprain of shoulder	0.0440035	1.41363
Pseudocyst of pancreas	0.0441361	1.65656
Bursitis of knee	0.0442325	1.44136
Somatic dysfunction of pelvic region	0.0442994	1.475
Exacerbation of mild persistent asthma	0.0449796	1.59185
Injury of trunk	0.0451472	0.651338
Urgent desire for stool	0.0451989	1.57008
Adverse effect of prosthetic device	0.0453922	0.799826
Sprain of ankle	0.0456467	1.26245
Ketoacidosis due to type 2 diabetes mellitus	0.0457788	0.664077
Dislocation of temporomandibular joint	0.0459369	1.70967
Injury of quadriceps muscle	0.0461005	2.40574
Laryngeal spasm	0.0461005	2.40574
Secondary malignant neoplastic disease	0.0461012	0.814695
Internal hemorrhoids grade II	0.0461197	2.28736
Benign neoplasm of duodenum	0.0461197	2.28736
Mood disorder due to a general medical condition	0.0461197	2.28736
Malingering	0.0461245	0.466877
Traumatic or non-traumatic injury	0.0462295	0.911962
Incisional hernia with obstruction	0.0462973	1.93873
Degenerative joint disease of shoulder region	0.0465217	1.2167
Acute right-sided heart failure	0.0471362	0.37355
Sensorimotor disorder of eyelid	0.0471805	1.73176
Thoracic radiculopathy	0.0471805	1.73176
Qualitative platelet disorder	0.0475	0.570344
Cervical spinal cord injury	0.0475289	0.415005
Foreign body in digestive tract	0.0475289	0.415005
Mixed conductive AND sensorineural hearing loss	0.0475713	1.30479
Abrasion of head	0.0477318	0.764433
Disorder of salivary gland	0.0478846	1.45301
Mitral valve disorder	0.0479194	1.14072
Ureteric stone	0.0482631	1.32787
Disorder of digestive system	0.048409	0.90774
Cellulitis of trunk	0.0484929	0.50572
Blindness AND/OR vision impairment level	0.0485857	0.869527
Acquired keratoderma	0.0486154	1.21091
Periprosthetic fracture	0.0486501	0.55421
Duodenal ulcer without hemorrhage; without perforation AND without obstruction	0.0487253	0.622094
Loss of sense of smell	0.0489029	1.49855
Chronic bronchitis	0.0490013	1.22426
Simple goiter	0.0490062	1.37721
Airway trauma	0.0491288	0.762558
Contusion of ocular adnexa and periocular tissues	0.0492655	0.699521
Posttraumatic stress disorder	0.0493574	0.795227
Complication	0.0494271	1.32327
Secondary malignant neoplasm of intrathoracic lymph nodes	0.0495169	0.75219
Acute deep venous thrombosis of upper extremity	0.0495169	0.75219
Open wound of lower leg	0.0499921	0.829793
Splenomegaly	0.0500232	0.845808
Renal hypertension	0.0501137	0.763941
Vitamin deficiency	0.0504444	1.37063
Cerebral infarction due to occlusion of basilar artery	0.05071	0.280206
Chronic paranoid schizophrenia	0.05071	0.280206
Complete trisomy 21 syndrome	0.05071	0.280206
Open fracture of multiple bones of upper limbs	0.05071	0.280206
Foreign body in stomach	0.05071	0.280206
Generalized visual field constriction	0.05071	0.280206
Iatrogenic Cushing's disease	0.05071	0.280206
Tinea corporis	0.0507431	1.24618
Pleuritic pain	0.0508511	1.14658
Brain injury without open intracranial wound	0.0509788	0.70271
Malignant neoplasm of corpus uteri; excluding isthmus	0.05102	1.40529
Stricture of ureter	0.0510384	0.731867
Reactive arthritis triad	0.0511016	3.03998
Acquired equinus deformity of foot	0.0511016	3.03998
Aneurysm of splenic artery	0.0511016	3.03998
Benign neoplasm of soft tissues of lower limb	0.0511016	3.03998
Vulvodynia	0.0511016	3.03998
Bilateral moderate to severe visual impairment	0.0513552	1.69386
Injury of muscle and tendon of abdomen; lower back and pelvis	0.05144	1.25076
Senile asthenia	0.051661	0.806803
Benign neoplasm of rectum and anal canal	0.0519888	1.76801
Necrotizing fasciitis	0.0530065	0.489105
Myelopathy due to another disorder	0.0531018	0.565696
Traumatic subcutaneous emphysema	0.0531018	0.565696
Chronic thromboembolic pulmonary hypertension	0.0531055	0.713801
Abrasion and/or friction burn of upper limb without infection	0.0537325	0.645926
Pain	0.0539665	0.917695
Secondary pulmonary hypertension	0.0541875	0.872372
Idiopathic scoliosis of lumbar spine	0.0543922	0.522833
Medication-induced postural tremor	0.0543922	0.522833
Burn of upper limb	0.0544655	0
Burns of multiple sites	0.0544655	0
Combined drug dependence; excluding opioid; in remission	0.0544655	0
Infection by human herpesvirus 6	0.0544655	0
Injury due to electrical exposure	0.0544655	0
Injury of carotid artery	0.0544655	0
Mechanical complication of vena cava umbrella	0.0544655	0
Poisoning by central nervous system muscle tone depressant	0.0544655	0
Primary malignant neoplasm of skin of breast	0.0544655	0
Abnormal plasma viscosity	0.0544655	0
Accidental poisoning by antibiotic	0.0544655	0
Acquired hemophilia	0.0544655	0
Alcohol hallucinosis	0.0544655	0
Motor neuropathy with multiple conduction block	0.0544655	0
Necrosis of bone of lower leg co-occurrent and due to chronic ulcer of lower leg	0.0544655	0
Necrosis of calf muscle co-occurrent and due to chronic ulcer of calf	0.0544655	0
Partial thickness burn of thigh	0.0544655	0
Congenital cerebral cyst	0.0544655	0
Deficiency of saccadic eye movements	0.0544655	0
Delayed puberty	0.0544655	0
Delirium due to drug withdrawal	0.0544655	0
Dermatitis due to substances taken internally	0.0544655	0
Disorder of vascular graft	0.0544655	0
Drug-induced acute dystonia	0.0544655	0
Small round structured virus food poisoning	0.0544655	0
Traumatic blister of forearm	0.0544655	0
Full thickness burn of upper arm	0.0544655	0
Hepatic coma due to alcoholic liver failure	0.0544655	0
Permanent atrial fibrillation	0.0545649	0.798566
Organic anxiety disorder	0.0546741	0.63532
Pneumonia due to Streptococcus	0.0552733	2.49461
Follicular non-Hodgkin's lymphoma; small cleaved cell (clinical)	0.0552733	2.49461
Hypersomnia disorder related to a known organic factor	0.0552733	2.49461
Bullous dermatosis	0.0556685	2.22199
Inflammatory disorder of musculoskeletal system	0.0556685	2.22199
Melanoma in situ of skin (clinical)	0.0556685	2.22199
Spontaneous rupture of flexor tendons	0.0556685	2.22199
Endometriosis (clinical)	0.0556685	2.22199
Lump in upper outer quadrant of left breast	0.0563923	1.9437
Non-allergic hypersensitivity to losartan	0.0563923	1.9437
Acquired torsion dystonia	0.0565103	0.442303
Alcoholic fatty liver	0.0565103	0.442303
Cellulitis and abscess of trunk	0.0567223	0.790471
Myelitis	0.0571519	0.359222
Complication associated with neurological device	0.0571519	0.359222
Disorder of peritoneal dialysis catheter	0.0571519	0.359222
Arthropathy	0.0572344	1.11364
Prurigo nodularis	0.0572363	1.81336
Chronic pancreatitis	0.0576527	0.758924
Rosacea	0.0576803	1.22726
Ectasia of thoracic aorta	0.0576803	1.22726
Closed fracture of femur; lesser trochanter	0.0578151	0.233572
Poisoning caused by metal and metal compound	0.0578151	0.233572
Pseudobulbar affect	0.0578151	0.233572
Benign neoplasm of larynx	0.0578151	0.233572
Open wound of hand except fingers with complication	0.0578151	0.233572
Partial thickness burn of head and/or neck	0.0578151	0.233572
Sepsis due to Salmonella	0.0578151	0.233572
Sleep terror disorder	0.0578151	0.233572
Episodic chronic alcoholism	0.0578151	0.233572
Gastric band procedure complication	0.0578151	0.233572
Idiopathic orofacial dystonia	0.0578151	0.233572
Derangement of knee	0.0579961	1.43376
Delay when starting to pass urine	0.0584402	1.32865
Flushing	0.0588074	1.30775
Abscess of buttock	0.0590217	0.679952
Pruritic rash	0.0590957	1.11322
Complement deficiency disease	0.0592382	3.42946
Pre-existing hypertension complicating pregnancy; childbirth and puerperium	0.0592382	3.42946
Overlapping malignant neoplasm of tonsil	0.0592382	3.42946
Congenital abnormality of lower limb and pelvic girdle	0.0592382	3.42946
Fracture of middle phalanx of finger	0.0592382	3.42946
Contact dermatitis	0.0595374	1.24579
Keratoconjunctivitis sicca	0.0596281	1.35652
Cellulitis and abscess of hand	0.059806	0.717426
Secondary kyphosis	0.0600607	0.509312
Benign neoplasm of skin of face	0.060136	1.59505
Arthropathy of left knee joint	0.0601432	1.475
Electroencephalogram abnormal	0.0604155	0.538628
Fracture of upper jaw; closed	0.0604155	0.538628
Diverticulosis of small intestine	0.0605073	1.43607
Disorder of soft tissue	0.060511	1.08381
Arteriovenous fistula	0.0608457	0.69255
Gastric polyp	0.061086	1.2478
Congenital tortuosity of branch of aortic arch	0.0611592	2.0417
Derangement of shoulder	0.0611592	2.0417
Complication of internal device	0.0612574	0.783753
Vascular disorder of intestine	0.0615502	0.712542
Primary malignant neoplasm of base of tongue	0.061721	1.68479
Laceration of chest wall	0.0619718	0.155723
Primary malignant neoplasm of ribs and/or sternum and/or clavicle	0.0619718	0.155723
Puncture wound - injury	0.0619718	0.155723
Pyogenic arthritis of shoulder region	0.0619718	0.155723
Residual schizophrenia	0.0619718	0.155723
Acute duodenal ulcer with hemorrhage	0.0619718	0.155723
Antisocial personality disorder	0.0619718	0.155723
Arthropathy associated with infection	0.0619718	0.155723
Mononeuropathy due to type 1 diabetes mellitus	0.0619718	0.155723
Monoplegia of lower limb affecting dominant side	0.0619718	0.155723
Open wound of multiple sites of face without complication	0.0619718	0.155723
Contusion of lip	0.0619718	0.155723
Drug; medicament; or biological substance in urine above reference range	0.0619718	0.155723
Squamous blepharitis of upper eyelid	0.0619718	0.155723
Toxic megacolon	0.0619718	0.155723
Fracture of neck of fifth metacarpal	0.0619718	0.155723
Hemolytic uremic syndrome	0.0619718	0.155723
Herpetic meningoencephalitis	0.0619718	0.155723
Iatrogenic pituitary disorder	0.0619718	0.155723
Chronic ulcer of calf	0.0619964	0.636296
Intrahepatic bile duct carcinoma	0.0620812	1.50871
Embolism from thrombosis of vein of lower extremity	0.0626503	0.885063
Closed fracture of acetabulum	0.0627551	0.622237
Bilateral bundle branch block	0.0629018	1.8717
Intraductal carcinoma in situ of breast	0.0629018	1.8717
Hypertension secondary to endocrine disorder	0.0631596	1.22486
Chronic mucoid otitis media	0.0631811	Infinity
Complex endometrial hyperplasia without atypia	0.0631811	Infinity
Indeterminate colitis	0.0631811	Infinity
Insect bite; nonvenomous; of ankle	0.0631811	Infinity
Mammary duct ectasia of left breast	0.0631811	Infinity
Pituitary dependent hypercortisolism	0.0631811	Infinity
Recurrent hematuria co-occurrent and due to minor glomerular abnormality	0.0631811	Infinity
Recurrent iridocyclitis	0.0631811	Infinity
Rubeosis iridis	0.0631811	Infinity
Abnormal chromosomal and genetic finding on antenatal screening of mother	0.0631811	Infinity
Atheromatous embolus of lower limb	0.0631811	Infinity
Atresia of pulmonary valve	0.0631811	Infinity
Contracture of wrist joint	0.0631811	Infinity
Contusion of right ankle	0.0631811	Infinity
Sickle cell-thalassemia disease with crisis	0.0631811	Infinity
Somatoform autonomic dysfunction - respiratory tract	0.0631811	Infinity
Systemic mast cell disease	0.0631811	Infinity
Enteropathic arthritis	0.0631811	Infinity
Generalized slight chronic periodontitis	0.0631811	Infinity
Genitourinary tract infection in pregnancy	0.0631811	Infinity
Gestation less than 9 weeks	0.0631811	Infinity
Gestation period; 13 weeks	0.0631811	Infinity
Gestation period; 17 weeks	0.0631811	Infinity
Gestation period; 19 weeks	0.0631811	Infinity
Gestation period; 21 weeks	0.0631811	Infinity
Hypereosinophilic syndrome	0.0631811	Infinity
Disorder of the genitourinary system	0.0633699	1.52146
Basal cell carcinoma of eyelid	0.0638051	1.57151
Pneumonia due to methicillin resistant Staphylococcus aureus	0.0638809	0.653174
Retinal detachment	0.0643461	0.678598
Disturbance in speech	0.0643952	0.833112
Injury of upper extremity	0.064511	1.20552
Disorder of joint of shoulder region	0.0646386	1.23254
Sepsis due to Staphylococcus aureus	0.0647	0.572145
Contusion of hand	0.0649204	1.49323
Stricture of esophagus	0.064972	1.37284
Exacerbation of intermittent asthma	0.0651626	1.32654
Inconclusive mammography finding	0.0653412	1.44934
Sprain of wrist	0.0653461	1.43486
Hand joint stiff	0.0653461	1.43486
Absence of lower limb	0.0654601	0.718484
Post-inflammatory pulmonary fibrosis	0.0654975	1.15691
Chalazion of lower eyelid	0.0654978	2.07906
Sleep hypoventilation	0.0654978	2.07906
Chloasma	0.0657199	2.1832
Arthritis	0.0657199	2.1832
Exhaustion due to exposure	0.0657199	2.1832
Anemia due to and following chemotherapy	0.0662734	0.814534
Abscess of perineum	0.0662764	2.61909
Aortic aneurysm	0.0662969	1.29385
Chronic deep venous thrombosis of lower extremity	0.0662978	0.692179
Vascular insufficiency of intestine	0.0665988	0.630011
Melanocytic nevus of face	0.0666883	1.64913
Melanocytic nevus of skin	0.0670103	4.20859
Atypical squamous cells of undetermined significance on anal Papanicolaou smear	0.0670103	4.20859
Periprosthetic osteolysis	0.0670103	4.20859
Malignant ascites	0.0671426	0.727904
Acute graft-versus-host disease	0.067244	0.527761
Rheumatoid lung disease	0.0673564	2.2719
Benign neoplasm of thyroid gland	0.0673564	2.2719
Corneal endothelial dystrophy	0.067511	1.54959
Tracheostomy present	0.0675579	0.762052
Contusion of upper arm	0.0677589	0.743969
Diarrhea	0.0679045	0.935245
Abnormal posture	0.0679723	1.4374
Hydronephrosis due to calculus of kidney and ureter	0.0684551	1.34856
Nonexudative age-related macular degeneration	0.0685051	1.17439
Malignant lymphoma of lymph nodes of axilla AND/OR upper limb	0.0689084	1.94953
Obstructed umbilical hernia	0.0689084	1.94953
Tinnitus of vascular origin	0.0689084	1.94953
Transient visual loss	0.0689084	1.94953
Open wound of anterior abdominal wall	0.0689122	0.649197
Acute exacerbation of bronchiectasis	0.068943	1.35828
Spinal cord compression	0.0690099	0.730366
Malignant hypertensive end stage renal disease	0.0691893	0.339666
Posterior reversible encephalopathy syndrome	0.0691893	0.339666
Psychoactive substance-induced organic mental disorder	0.0691893	0.339666
Aneurysm of artery of upper extremity	0.0691893	0.339666
Vertebral artery thrombosis	0.0691893	0.339666
Hallucinosis caused by drug	0.0691893	0.339666
Patellar tendonitis	0.0695063	1.8093
Crystalline deposits in vitreous	0.0695063	1.8093
Fracture of bone of head	0.0695126	0.43946
Intra-abdominal and pelvic swelling; mass and lump	0.0697327	1.14546
Open wound of upper arm	0.0701699	0.663931
Hypercapnic respiratory failure	0.0701699	0.663931
Imaging result abnormal	0.0702791	1.17527
Jaw pain	0.0703345	0.765255
Drug-induced immunodeficiency	0.0703345	0.765255
Psychoactive substance use disorder	0.0704794	0.637404
Psychologic conversion disorder	0.0704794	0.637404
Auditory hallucinations	0.0704794	0.637404
Bipolar affective disorder; current episode mixed	0.0714285	0.400271
Pulmonary artery aneurysm	0.0714285	0.400271
Sepsis due to Streptococcus pneumoniae	0.0714285	0.400271
Generalized enlarged lymph nodes	0.0714901	1.1816
Chronic non-pressure ulcer of ankle extending to fat level	0.071503	0.622309
Lateral cystocele	0.0715045	6.54623
Lipoma of skin and subcutaneous tissue of face	0.0715045	6.54623
Abnormality of organs AND/OR soft tissues of pelvis affecting pregnancy	0.0715045	6.54623
Acute laryngopharyngitis	0.0715045	6.54623
Benign neoplasm of peripheral nerves of lower limb	0.0715045	6.54623
Drug-induced mucositis	0.0715045	6.54623
Thrombophlebitis of intracranial venous sinus	0.0715045	6.54623
Tumor of body of uterus affecting pregnancy	0.0715045	6.54623
Excessive fetal growth affecting management of mother	0.0715045	6.54623
False labor before 37 completed weeks of gestation	0.0715045	6.54623
Familial hyperchylomicronemia	0.0715045	6.54623
Proteinuria	0.0716761	1.12773
Renal osteodystrophy	0.0718062	0.719653
Open wound of finger	0.0718062	0.719653
Sepsis caused by Enterococcus	0.0724148	0.655235
Exacerbation of moderate persistent asthma	0.0727623	1.37157
Reduced libido	0.0732905	1.41512
Bursitis of right shoulder	0.073351	1.49817
Barrett's esophagus	0.073924	1.26457
Epiretinal membrane	0.0742719	1.17626
Effusion of joint of hand	0.0743113	1.67479
Mineral deficiency	0.0745191	0.544672
Opioid dependence in remission	0.0745191	0.544672
Contracture of palmar fascia	0.0745475	1.39575
Disorder of coccyx	0.0745475	1.39575
Complication of colostomy	0.0746616	0.513611
Embolism and thrombosis of the abdominal aorta	0.0746616	0.513611
Gangrene of right lower limb due to atherosclerosis	0.0746616	0.513611
Hematoma	0.0746616	0.513611
Carotid artery syndrome hemispheric	0.0750726	2.05853
Congenital anomaly of aorta	0.0750726	2.05853
Idiopathic osteoporosis	0.0750726	2.05853
Open wound of forearm	0.0751111	0.69583
Degenerative brain disorder	0.0751111	0.69583
Joint effusion of ankle AND/OR foot	0.0755877	1.325
Benign hypertensive heart disease without congestive heart failure	0.0760593	1.56023
Hypertensive heart AND chronic kidney disease with congestive heart failure	0.0761581	0.74832
Injury of finger	0.0761785	1.7547
Cellulitis and abscess of lower leg	0.0766792	0.875794
Fatigue	0.0766915	1.06792
Cellulitis of chest wall	0.0767472	1.87154
Post-herpetic polyneuropathy	0.0767472	1.87154
Dupuytren's disease of palm	0.0771071	1.35656
Iatrogenic hypotension	0.0771869	0.814627
Bleeding from nose	0.0772139	0.873742
Candidiasis	0.0779821	0.874026
Embolism and thrombosis of the vena cava	0.0783307	0.651159
Ventilator associated pneumonia	0.0783307	0.651159
Closed fracture of vertebral column	0.0788575	0.774175
Abnormal findings diagnostic imaging heart+coronary circulat	0.0789819	1.21845
Postmenopausal bleeding	0.0791584	1.23793
Benign neoplasm of extrahepatic bile ducts	0.079355	2.8059
Senile corneal changes	0.079355	2.8059
Strain of muscle and/or tendon of forearm	0.079355	2.8059
Urethral fistula	0.079355	2.8059
Endometriosis of uterus	0.079355	2.8059
Episodic paroxysmal hemicrania	0.079355	2.8059
Marginal zone lymphoma	0.0796293	2.10486
Benign tumor of soft tissue of head; face and neck	0.0796293	2.10486
Toxic diffuse goiter with no crisis	0.0797729	1.46779
Calcific tendinitis of right shoulder	0.0801072	1.63784
Abnormal findings on diagnostic imaging of lung	0.0803333	1.06506
Chronic pain due to injury	0.0803421	0.638676
Dependence on respiratory device	0.0807821	0.807734
Bacteriuria	0.0808374	0.817345
Closed fracture of trochanter of femur	0.0810031	0.466927
Fracture of lumbar spine	0.0810031	0.466927
Vitamin D deficiency	0.0812274	1.06599
Paroxysmal ventricular tachycardia	0.0816443	1.16738
Stress	0.0817349	1.14307
Injury of superior glenoid labrum of shoulder joint	0.0817377	2.3385
Low grade squamous intraepithelial lesion on cervical Papanicolaou smear	0.0817377	2.3385
Retinal round hole	0.0817377	2.3385
Sprain of hand	0.0817377	2.3385
Hypotony of eye	0.0817377	2.3385
Disorder due to and following drug poisoning	0.0817459	0.783895
Infection of intravenous catheter	0.0818539	0.560229
Primary malignant neoplasm of tail of pancreas	0.0818539	0.560229
Atherosclerosis of bypass graft of limb	0.0818539	0.560229
Paranoid schizophrenia	0.0822921	0.657567
Primary malignant neoplasm of upper outer quadrant of female breast	0.08239	1.32829
Typical atrial flutter	0.0828696	1.30399
Follicular cysts of skin and subcutaneous tissue	0.0828696	1.30399
Polymyositis	0.0828949	1.70653
Ganglion of joint	0.0828949	1.70653
Chronic congestive splenomegaly	0.0833398	0.311386
Primary malignant neoplasm of occipital lobe	0.0833398	0.311386
Non-infective meningitis	0.0833398	0.311386
Congenital malformation of the urinary system	0.0833398	0.311386
Disease due to Adenovirus	0.0833398	0.311386
Sepsis due to Serratia	0.0833398	0.311386
Serous detachment of retinal pigment epithelium	0.0833398	0.311386
Finding relating to aggressive behavior	0.0833398	0.311386
Invasive candidiasis	0.0834124	0.533618
Abscess of neck	0.0834124	0.533618
Parasomnia	0.0834124	0.533618
Traumatic dislocation of hip joint	0.0834124	0.533618
Acute on chronic systolic heart failure	0.0835887	0.884504
Post traumatic osteoarthritis	0.083684	0.727179
Neck sprain	0.0837055	1.33588
Chronic disease of tonsils AND/OR adenoids	0.0844995	1.95644
Dysplasia of cervix	0.0844995	1.95644
Chronic prostatitis	0.0845471	1.51717
IgE-mediated allergic asthma	0.0846376	1.80469
Hyperplasia of prostate	0.0849413	1.09584
Disorder of head	0.0849964	1.19523
Hyperuricemia without signs of inflammatory arthritis and tophaceous disease	0.0852378	1.22444
Injury of muscle and tendon at thorax level	0.085359	1.40459
Condyloma acuminatum of the anogenital region	0.085359	1.40459
Inflammatory disease of liver	0.0856657	0.75298
Carotid artery thrombosis	0.0858856	0.435845
Disorder of aorta	0.0858856	0.435845
Late effect of superficial injury	0.0859307	1.60441
Chronic interstitial cystitis	0.0862587	1.44052
Schizoaffective disorder; bipolar type	0.0863223	0.613424
Disorder due to type 1 diabetes mellitus	0.0863223	0.613424
Chronic ethmoidal sinusitis	0.086433	1.45935
Fracture of second lumbar vertebra	0.086433	1.45935
Injury of conjunctiva	0.0864531	1.38608
Corneal abrasion	0.0864531	1.38608
Episodic mood disorder	0.0864732	0.852714
Localized infection of skin AND/OR subcutaneous tissue	0.0871492	0.900282
Non-allergic hypersensitivity to lisinopril	0.0876353	1.27323
Secondary diabetes mellitus	0.087695	0.890879
Osteomyelitis	0.0877114	0.849151
Chronic undifferentiated schizophrenia	0.0879827	0.389196
Laceration of eye	0.0879827	0.389196
Mechanical complication of ventricular communicating shunt	0.0879827	0.389196
Amnestic disorder associated with general medical condition	0.0879827	0.389196
Open wound of foot except toes with complication	0.0879827	0.389196
Septic embolus of artery	0.0879827	0.389196
Mononeuropathy of lower limb	0.0881009	1.30195
Curvature of spine	0.0882898	0.703952
Hydrocele of tunica vaginalis	0.0887317	1.34737
Ischemic foot ulcer due to atherosclerosis of artery of lower limb	0.0892212	0.57459
Late effect of spinal cord injury	0.0892212	0.57459
Dietary zinc deficiency	0.0892212	0.57459
Superficial injury of hand; excluding fingers	0.0892212	0.57459
Closed fracture of intracapsular section of femur	0.089275	0.653405
Benign neoplasm of pituitary gland and craniopharyngeal duct	0.0895202	1.4279
Exostosis	0.0895202	1.4279
Laceration of elbow	0.0895559	0.757201
Cervicogenic headache	0.0896352	1.6637
Malignant lymphoma of lymph nodes of head; face AND/OR neck	0.0902382	0.69538
Dysthymia	0.0903498	0.884978
Bleeding esophageal varices	0.0915679	0.602313
Autoimmune hemolytic anemia	0.0915679	0.602313
Periprosthetic fracture of hip	0.0915679	0.602313
Primary biliary cholangitis	0.0917948	1.6167
Primary malignant neoplasm of border of tongue	0.0919521	1.97499
Retinal dystrophy	0.0919521	1.97499
Closed fracture of lower end of radius AND ulna	0.0921926	0.551805
Closed fracture of orbital floor	0.0921926	0.551805
Contusion of back	0.0921926	0.551805
Infection associated with peritoneal dialysis catheter	0.0925355	0.491498
Narcolepsy without cataplexy	0.0925355	0.491498
Contusion of multiple sites	0.0925355	0.491498
Urethral discharge	0.0925355	0.491498
Abnormal findings on diagnostic imaging of skull and head	0.0929177	0.846471
Panic disorder without agoraphobia	0.0929745	0.836144
Eosinophil count raised	0.0932796	0.738591
Acute combined systolic and diastolic heart failure	0.093477	0.761226
Generalized skin eruption caused by drug and medicament	0.0934804	0.814801
Polyuria	0.0936074	1.25919
Sedative abuse	0.0939458	1.87137
Traumatic closed dislocation of temporomandibular joint	0.0939458	1.87137
Lipoma (clinical)	0.0943193	1.37468
Chronic gingivitis	0.0943941	0.711711
Transplant present	0.0943941	0.711711
Tension-type headache	0.0945596	1.23321
Thyrotoxicosis without goiter or other cause	0.0945596	1.23321
Prostatic intraepithelial neoplasia	0.0945673	3.11736
Respiratory arrest	0.0945673	3.11736
High output heart failure	0.0945673	3.11736
Adjustment disorder	0.0945911	0.815567
Bradycardia	0.0951277	0.918355
Acute cholecystitis	0.0954481	0.76317
Systemic lupus erythematosus	0.0954766	0.792221
Neutropenia due to and following chemotherapy	0.095502	0.830169
Malignant neoplasm of nipple and areola of female breast	0.0955287	1.52541
Benign neoplasm of cranial nerve	0.0955287	1.52541
Disorder of sulfur-bearing amino acid metabolism	0.0955287	1.52541
Senile ectropion	0.0963822	1.62538
Kidney disease	0.0965422	0.84834
Complication associated with device	0.0967968	0.864394
Uterovaginal prolapse	0.0968012	1.35275
Articular cartilage disorder of shoulder region	0.0972145	2.13807
Sprain of wrist and/or hand	0.0972145	2.13807
Squamous cell carcinoma of eyelid	0.0972145	2.13807
Synovitis/tenosynovitis - shoulder	0.0972745	1.5871
Myelopathy due to cervical spondylosis	0.0973667	0.831313
Combined systolic and diastolic dysfunction	0.0981275	0.743834
Contusion of thigh	0.0981275	0.743834
Chronic non-pressure ulcer of calf extending to fat level	0.0982834	0.680527
Bleeding	0.0988355	0.879168
Disorder of integument	0.0988492	0.838156
Brain stem hemorrhage	0.0990456	0.266913
Cardiac transplant failure	0.0990456	0.266913
Closed fracture of fourth thoracic vertebra	0.0990456	0.266913
Light-for-dates with signs of fetal malnutrition	0.0990456	0.266913
Poisoning by analgesic drug	0.0990456	0.266913
Poisoning by antidepressant	0.0990456	0.266913
Primary malignant neoplasm of cerebellum	0.0990456	0.266913
Primary malignant neoplasm of cerebral meninges	0.0990456	0.266913
Acute dilatation of stomach	0.0990456	0.266913
Acute pulmonary insufficiency following nonthoracic surgery	0.0990456	0.266913
Bence-Jones proteinuria	0.0990456	0.266913
Benign neoplasm of brain; supratentorial	0.0990456	0.266913
Monoplegia of upper limb of dominant side	0.0990456	0.266913
Nephrogenic diabetes insipidus	0.0990456	0.266913
Open fracture of upper end of humerus	0.0990456	0.266913
Partial thickness burn of skin of finger	0.0990456	0.266913
Pathologic fracture of humerus at site of neoplasm	0.0990456	0.266913
Persistent mydriasis	0.0990456	0.266913
Cytomegaloviral pneumonia	0.0990456	0.266913
Tracheostomy hemorrhage	0.0990456	0.266913
Hypnotic or anxiolytic dependence in remission	0.0990456	0.266913
Broken tooth without complication	0.0994924	2.43181
Malignant melanoma of skin of upper limb	0.0994924	2.43181
Pyogenic granuloma	0.0994924	2.43181
Thyroid function tests abnormal	0.0998802	1.19718
Urinary complication	0.100316	0.708581
Closed fracture of third metatarsal bone	0.100323	0.466978
Lymphoproliferative disorder following transplantation	0.100323	0.466978
Accidental poisoning by benzodiazepine-based tranquilizer	0.100323	0.466978
Aortic thromboembolism	0.100323	0.466978
Sepsis due to Streptococcus agalactiae	0.100323	0.466978
Edema of larynx	0.100351	1.50435
Calcinosis	0.100451	1.69605
Nonspecific tuberculin test reaction	0.100961	1.17868
Iron deficiency anemia due to blood loss	0.101461	0.892094
Abnormal feces	0.101516	1.1886
Mixed urinary incontinence	0.101803	1.18257
Disorder of kidney due to diabetes mellitus	0.101814	0.892174
Disorder of sleep-wake cycle	0.102041	0.656003
Obstruction of esophagus	0.102579	1.23267
Acquired arteriovenous fistula	0.10266	0.740969
Disorder due to and following injury of muscle and tendon of upper limb	0.102995	1.36722
Trauma and postoperative pulmonary insufficiency	0.103001	0.7488
Cellulitis of skin of back	0.103851	0.540698
Intentional poisoning by drug	0.103851	0.540698
Mechanical complication of nervous system device; implant AND/OR graft	0.103851	0.540698
Dilated cardiomyopathy secondary to alcohol	0.103851	0.540698
Open wound of trunk	0.103964	0.600232
Hemorrhage of colon due to diverticulosis	0.103964	0.600232
Acute secretory otitis media	0.104026	1.96477
Superficial foreign body in foot	0.104026	1.96477
Fourth nerve palsy	0.104026	1.96477
Paralytic syndrome	0.104182	0.622381
Cellulitis and abscess of finger and toe	0.105171	1.48475
Superficial punctate keratitis	0.105171	1.48475
Varicocele	0.105171	1.48475
Sequelae of cerebral infarction	0.105446	0.751186
Hyperglycemia due to type 1 diabetes mellitus	0.105446	0.751186
Chronic ulcer of skin	0.106206	0.867816
Cerebral infarct due to thrombosis of precerebral arteries	0.106319	0.690627
Acute myeloid leukemia in remission	0.106319	0.690627
Closed fracture of fifth lumbar vertebra	0.106659	0.431103
Closed traumatic dislocation of hip	0.106659	0.431103
Posttraumatic seizure	0.106659	0.431103
Acquired forearm deformity	0.106659	0.431103
Bacterial arthritis	0.106659	0.431103
Neoplasm of uncertain behavior of brain and spinal cord	0.106659	0.431103
Sequelae of injury of eye and orbit	0.106659	0.431103
Traumatic transtibiofibular amputation	0.106659	0.431103
Effect of exposure to physical force	0.107133	0.663302
Late effect of fracture of lower extremities	0.107247	1.32401
Acute dermatitis	0.108225	1.53499
Subjective visual disturbance	0.108225	1.53499
Refractory migraine without aura	0.108327	1.65132
Telogen effluvium	0.108327	1.65132
Benign essential hypertension	0.108353	1.07133
Atypical atrial flutter	0.108658	1.35063
Hashimoto thyroiditis	0.108658	1.35063
Cold autoimmune hemolytic anemia	0.108705	0.373669
Pituitary dwarfism	0.108705	0.373669
Primary malignant neoplasm of exocervix	0.108705	0.373669
Primary malignant neoplasm of middle third of esophagus	0.108705	0.373669
Refractory idiopathic generalized epilepsy	0.108705	0.373669
Mixed bipolar I disorder	0.108705	0.373669
Monoplegia of dominant upper limb as a late effect of cerebrovascular accident	0.108705	0.373669
Open wound of breast	0.108705	0.373669
Congenital diaphragmatic hernia	0.108705	0.373669
Contracture of tendon sheath	0.108705	0.373669
Food poisoning	0.108705	0.373669
Hemophagocytic lymphohistiocytosis	0.108705	0.373669
Ischemic heart disease	0.10914	0.770156
Persistent postoperative fistula	0.109703	0.583631
Disease due to Enterovirus	0.109703	0.583631
Secondary malignant neoplasm of pleura	0.109772	0.728983
Periodic limb movement disorder	0.109833	1.3056
Lower eyelid ectropion	0.109839	1.55969
Hypertrophic osteoarthropathy	0.110337	1.44439
Hypervitaminosis D	0.110337	1.44439
Disorder of autonomic nervous system	0.111275	0.772021
Chronic adhesive pericarditis	0.11129	3.74057
Injury of brachial plexus	0.11129	3.74057
Knee joint ankylosis	0.11129	3.74057
Lower eyelid entropion	0.11129	3.74057
Relapsing chronic myeloid leukemia	0.11129	3.74057
Sarcoid heart muscle disease	0.11129	3.74057
Anterior tibial compartment syndrome	0.11129	3.74057
Paving stone retinal degeneration	0.11129	3.74057
Perineurial cyst	0.11129	3.74057
Congenital malformation of upper alimentary tract	0.11129	3.74057
Corrected transposition of great vessels	0.11129	3.74057
Discordant ventriculoarterial connection	0.11129	3.74057
Disorder of anterior uveal tract	0.11129	3.74057
Disorder of tendon	0.11129	3.74057
Hemiplegic migraine	0.11129	3.74057
Malignant carcinoid tumor	0.111304	0.611726
Abdominal wind pain	0.111493	1.34281
Basal cell carcinoma of lower extremity	0.111944	1.39294
Primary malignant neoplasm of skin head and neck	0.111984	1.19544
Right lower quadrant pain	0.112498	1.12937
Extranodal marginal zone B-cell lymphoma of mucosa-associated lymphoid tissue (MALT-lymphoma)	0.112525	1.98781
Hepatitis B carrier	0.112525	1.98781
Retinopathy due to diabetes mellitus	0.11273	1.73768
Bladder pain	0.112752	0
Burn of buttock	0.112752	0
Burn of thigh	0.112752	0
Bursitis due to overuse	0.112752	0
Chemical burn of eyelid region	0.112752	0
Chondrocalcinosis due to pyrophosphate crystals of the knee	0.112752	0
Chronic lymphadenitis	0.112752	0
Chronic ulcerative enterocolitis	0.112752	0
Closed flail chest	0.112752	0
Closed multiple fractures of hand bones	0.112752	0
Impairment level: total impairment of both eyes	0.112752	0
Infective myositis of lower leg	0.112752	0
Infective myositis of thigh	0.112752	0
Influenza caused by Influenza A virus subtype H5N1	0.112752	0
Influenza due to Influenza A virus	0.112752	0
Injury of collateral ligament of knee	0.112752	0
Injury of facial nerve	0.112752	0
Injury of gastrointestinal tract without open wound into abdominal cavity	0.112752	0
Intractable absence seizures	0.112752	0
Juvenile osteochondrosis of spine	0.112752	0
Juvenile seronegative polyarthritis	0.112752	0
Malignant hyperthermia	0.112752	0
Methemoglobinemia	0.112752	0
Plasma cell leukemia in relapse	0.112752	0
Poisoning caused by gaseous substance	0.112752	0
Porphyria	0.112752	0
Postablative ovarian failure	0.112752	0
Prolonged loss of consciousness	0.112752	0
Puerperal pyrexia of unknown origin	0.112752	0
Puncture wound of thigh	0.112752	0
Recurrent dislocation of hip	0.112752	0
Refractory epilepsia partialis continua	0.112752	0
Sarcoid meningitis	0.112752	0
Abdominal compartment syndrome	0.112752	0
Abscess of bursa	0.112752	0
Accidental poisoning by alcoholic beverage	0.112752	0
Accidental poisoning by rodenticides	0.112752	0
Adult onset Still's disease	0.112752	0
Adult victim of emotional abuse	0.112752	0
Atrophy of edentulous alveolar ridge	0.112752	0
Basophilia	0.112752	0
Migration of peritoneal dialysis catheter	0.112752	0
Mixed bipolar affective disorder; in full remission	0.112752	0
Mood disorder with major depressive-like episode due to general medical condition	0.112752	0
Necrosis of anatomical site	0.112752	0
Necrosis of back bone co-occurrent and due to chronic ulcer of back	0.112752	0
Neonatal jaundice	0.112752	0
Neurotoxicity	0.112752	0
Osteomyelitis of shoulder region	0.112752	0
Overlapping malignant neoplasm of small intestine	0.112752	0
Partial thickness burn of toe	0.112752	0
Pathological fracture of radius	0.112752	0
Conduct disorder; childhood-onset type	0.112752	0
Convalescence following rehabilitation therapy	0.112752	0
Delay in sexual development AND/OR puberty	0.112752	0
Disorder due to and following burn of upper limb	0.112752	0
Status epilepticus due to refractory simple partial epilepsy	0.112752	0
Stereotypy habit disorder	0.112752	0
Superficial injury of eyelid AND/OR periocular area	0.112752	0
Systemic lupus erythematosus with pericarditis	0.112752	0
Traumatic amputation of upper limb	0.112752	0
Traumatic arthropathy-hip	0.112752	0
Traumatic injury of external genitalia	0.112752	0
Vaginospasm	0.112752	0
Wilson's disease	0.112752	0
Erythroderma	0.112752	0
Febrile convulsion	0.112752	0
Foreign body - finger	0.112752	0
Fracture of femur	0.112752	0
Fracture of odontoid process	0.112752	0
Fracture of phalanx of thumb	0.112752	0
Fracture of upper end of tibia	0.112752	0
Ganglion of shoulder	0.112752	0
Hairy cell leukemia (clinical)	0.112752	0
Herpetic whitlow	0.112752	0
Hirschsprung's disease	0.112752	0
Hyperosmolar coma due to type 1 diabetes mellitus	0.112752	0
Colostomy hemorrhage	0.113369	0.18689
Influenza with non-respiratory manifestation	0.113369	0.18689
Lesion of skin of face	0.113369	0.18689
Malignant hyperpyrexia due to anesthetic	0.113369	0.18689
Malignant melanoma of skin of eyelid	0.113369	0.18689
Malignant neoplasm of nipple and areola of male breast	0.113369	0.18689
Primary malignant neoplasm of brain stem	0.113369	0.18689
Primary malignant neoplasm of cerebral ventricle	0.113369	0.18689
Acute and subacute endocarditis	0.113369	0.18689
Adenoviral pneumonia	0.113369	0.18689
Alcohol withdrawal hallucinosis	0.113369	0.18689
Benign carcinoid tumor of gastrointestinal tract	0.113369	0.18689
Open wound of toe with complication	0.113369	0.18689
Congenital malformation syndromes associated with short stature	0.113369	0.18689
Cryptococcal meningitis	0.113369	0.18689
Severe depressed bipolar I disorder with psychotic features	0.113369	0.18689
Severe systemic illness tissue wasting	0.113369	0.18689
Traumatic brain injury with prolonged loss of consciousness	0.113369	0.18689
Vascular disorder of penis	0.113369	0.18689
Fracture of mandible	0.113369	0.18689
Hyperkinetic heart disease	0.113369	0.18689
Accidental poisoning	0.113445	0.844536
Snapping thumb syndrome	0.114351	1.43027
Foot ulcer due to type 2 diabetes mellitus	0.114558	0.839292
Injury of pelvic organ	0.114604	0.494443
Pneumonia due to Human metapneumovirus	0.114604	0.494443
Primary malignant neoplasm of testis	0.114604	0.494443
Thoracolumbar ankylosis	0.114604	0.494443
Primary chronic gout without tophus	0.114792	1.44933
Urinary symptoms	0.114815	1.12563
Gallstone	0.115072	1.10372
Scoliosis of lumbar spine	0.115264	0.760139
Acute pyelonephritis without medullary necrosis	0.115264	0.760139
Postoperative complication	0.115558	0.775624
Prolapse of female genital organs	0.115564	1.38205
Peritonitis	0.115862	0.7541
Respiratory syncytial virus infection	0.116242	0.6899
Overflow incontinence of urine	0.116242	0.6899
Inflammation of sacroiliac joint	0.11647	1.17099
Disorder due to and following fracture at wrist and/or hand level	0.116526	1.53133
Secondary malignant neoplasm of urinary system	0.116734	0.640154
Neurogenic bowel	0.116734	0.640154
Essential thrombocythemia	0.116994	0.832539
Chronic gastric ulcer with hemorrhage	0.118511	0.756512
Lymphadenopathy	0.118914	1.10309
Finding of frequency of urination	0.119102	1.0794
Rheumatic aortic regurgitation	0.119122	1.4906
Deviation of finger	0.119263	2.18242
Superficial foreign body in finger	0.119263	2.18242
Chronic pulmonary embolism	0.119755	0.840521
Degeneration of thoracic intervertebral disc	0.119862	1.19601
Hypnotic or anxiolytic dependence	0.120034	0.77369
Nocturnal enuresis	0.120721	0.695076
Disorder of urethra	0.120721	0.695076
Postprocedural state finding	0.120744	1.06278
Monoarthritis	0.121463	2.57186
Open wound of front wall of thorax	0.121463	2.57186
Cutaneous actinomycosis	0.121463	2.57186
Pneumonia due to Gram negative bacteria	0.121845	0.752104
Incomplete uterovaginal prolapse	0.122007	1.68421
Internal hemorrhoids grade III	0.122007	1.68421
Human papilloma virus infection	0.122007	1.68421
Vomiting without nausea	0.122351	0.68306
Pterygium	0.122793	1.36177
Skin finding	0.122845	1.17888
Intraductal carcinoma in situ of left breast	0.123925	1.57598
Injury of face	0.123952	0.734326
Primary malignant neoplasm of lower lobe; bronchus or lung	0.124142	1.22599
Wound dehiscence	0.12416	0.782364
Sedative withdrawal	0.124894	0.578139
Nicotine-induced organic mental disorder	0.124894	0.578139
Gastrojejunal ulcer without hemorrhage AND without perforation	0.124894	0.578139
Chronic postoperative pain	0.124956	0.467028
Closed fracture of fourth lumbar vertebra	0.124956	0.467028
Repetitive self-excoriation	0.124956	0.467028
Accidental wound during procedure	0.124956	0.467028
Acquired lordosis	0.124956	0.467028
Open wound of wrist	0.124956	0.467028
Disseminated atypical mycobacterial infection	0.124956	0.467028
Thoracic spondylosis with myelopathy	0.124956	0.467028
Esophageal bleeding	0.124956	0.467028
Contusion of elbow	0.125188	0.700036
Disorder of nervous system due to type 1 diabetes mellitus	0.125364	0.725931
Blood chemistry abnormal	0.125665	1.05697
Osteoporotic fracture	0.125686	1.22331
Bicornuate uterus	0.125817	Infinity
Biochemical pregnancy	0.125817	Infinity
Chronic Chagas disease with heart involvement	0.125817	Infinity
Infections of the genital tract in pregnancy	0.125817	Infinity
Injury of femoral nerve	0.125817	Infinity
Instability of hand joint	0.125817	Infinity
Intermittent vertical heterotropia	0.125817	Infinity
Isosporiasis	0.125817	Infinity
Latent early syphilis	0.125817	Infinity
Polymorphous light eruption	0.125817	Infinity
Premature rupture of membranes in full term pregnancy with onset of labor within 24 hours of rupture	0.125817	Infinity
Retained bile duct stone	0.125817	Infinity
Retained dental root	0.125817	Infinity
Retinal telangiectasia	0.125817	Infinity
Round hole of retina without detachment	0.125817	Infinity
Second degree perineal tear during delivery - delivered	0.125817	Infinity
Abnormal results function studies peripheral nervous system special senses	0.125817	Infinity
Accidental poisoning by calcium channel blocker	0.125817	Infinity
Adverse anesthesia outcome	0.125817	Infinity
Allergic rhinitis due to food	0.125817	Infinity
Anomaly of placenta	0.125817	Infinity
Bartonellosis	0.125817	Infinity
Benign neoplasm of peripheral nerves of upper limb	0.125817	Infinity
Myopathy due to systemic sclerosis	0.125817	Infinity
Neoplasm of uncertain behavior of adrenal gland	0.125817	Infinity
Neoplasm of uncertain behavior of mediastinum	0.125817	Infinity
Open wound of thumb	0.125817	Infinity
Orthostatic headache	0.125817	Infinity
Congenital pulmonary valve abnormality	0.125817	Infinity
Corticosteroid-induced glaucoma	0.125817	Infinity
Cryptogenic pulmonary eosinophilia	0.125817	Infinity
Disorder of amniotic cavity AND/OR membrane	0.125817	Infinity
Dissociative disorder	0.125817	Infinity
Ear problem	0.125817	Infinity
Elbow pyogenic arthritis	0.125817	Infinity
Twin pregnancy with antenatal problem	0.125817	Infinity
Epidermal burn of forearm	0.125817	Infinity
Finding of length of gestation	0.125817	Infinity
Fracture distal phalanx of thumb	0.125817	Infinity
Gallstone ileus	0.125817	Infinity
Genitourinary tract infection in pregnancy - not delivered	0.125817	Infinity
Gestation period; 23 weeks	0.125817	Infinity
Histoplasmosis with retinitis	0.125817	Infinity
Drug-induced adrenocortical insufficiency	0.125851	0.632487
Hypermagnesemia	0.125851	0.632487
Seborrheic dermatitis	0.126269	1.11449
Joint stiffness	0.126398	1.35231
Benign neoplasm of adrenal gland	0.126398	1.35231
Injury of patella	0.12643	5.6105
Internal hordeolum of upper eyelid	0.12643	5.6105
Isolated proteinuria with specified morphological lesion	0.12643	5.6105
Legal termination of pregnancy without complication	0.12643	5.6105
Pigmentary glaucoma	0.12643	5.6105
Pityriasis rosea	0.12643	5.6105
Poisoning by fumes	0.12643	5.6105
Postcoital bleeding	0.12643	5.6105
Alternating exotropia	0.12643	5.6105
At risk for dental caries	0.12643	5.6105
Balanitis xerotica obliterans	0.12643	5.6105
Benign neoplasm of face bone	0.12643	5.6105
Non-allergic hypersensitivity to angiotensin II receptor antagonist	0.12643	5.6105
Nontraumatic rupture of extensor tendon of hand and wrist	0.12643	5.6105
Nonvenomous insect bite with infection	0.12643	5.6105
Delivery finding	0.12643	5.6105
Dermatomyositis sine myositis	0.12643	5.6105
Diffuse crescentic glomerulonephritis	0.12643	5.6105
Disease of nervous system complicating pregnancy; childbirth and puerperium	0.12643	5.6105
Ectopic pregnancy	0.12643	5.6105
Sprain of thumb	0.12643	5.6105
Tracheoesophageal fistula	0.12643	5.6105
Fracture of shaft of femur	0.12643	5.6105
Gastrostomy hemorrhage	0.12643	5.6105
Glaucoma associated with ocular inflammation	0.12643	5.6105
Hypochondriasis	0.12643	5.6105
Inflammation of scrotum	0.126976	0.610558
Splenic infarction	0.126976	0.610558
Mesothelioma (malignant; clinical disorder)	0.127551	1.87087
Visual disturbance	0.128392	1.08872
Cauda equina syndrome with neurogenic bladder	0.128634	0.518855
Chronic ulcer of thigh	0.128634	0.518855
Upper respiratory tract infection due to Influenza A	0.128634	0.518855
Acute systolic heart failure	0.129086	0.864586
Chronic ulcer of ankle	0.129114	0.765543
Diffuse cerebrovascular disease	0.129211	0.781077
Glaucoma	0.129556	0.916826
Pulmonary disease due to Mycobacteria	0.129995	1.34325
Exudative age-related macular degeneration	0.130604	0.837894
Displacement of cervical intervertebral disc	0.131349	1.32502
Male urinary stress incontinence	0.131621	1.54396
Nutritional deficiency disorder	0.131764	0.767657
Apraxia	0.132405	0.694699
Iatrogenic disorder	0.132405	0.694699
Occlusion of ureter	0.132781	0.733328
White blood cell disorder	0.132781	0.733328
Raynaud's disease	0.132791	1.26941
Drug-induced hyperglycemia	0.133038	0.641895
Cerebrospinal fluid examination abnormal	0.133258	0.424617
Lordosis deformity of spine	0.133258	0.424617
Poisoning by benzodiazepine-based tranquilizer	0.133258	0.424617
Schizoaffective disorder; depressive type	0.133258	0.424617
Congenital anomaly of eye	0.133258	0.424617
Congenital hydrocephalus	0.133258	0.424617
Drug-induced hypotension	0.133331	0.821579
Changes in skin texture	0.133834	1.2358
Functional urinary incontinence	0.134073	0.709359
Bipolar I disorder; most recent episode hypomanic	0.134612	0.350354
Chronic paroxysmal hemicrania	0.134612	0.350354
Closed fracture of fourth cervical vertebra	0.134612	0.350354
Closed fracture of skull	0.134612	0.350354
Closed fracture of ulna	0.134612	0.350354
Late effect of injury of unknown intent	0.134612	0.350354
Low birth weight infant	0.134612	0.350354
Acute transverse myelitis	0.134612	0.350354
Benign essential microscopic hematuria	0.134612	0.350354
Necrosis of amputation stump	0.134612	0.350354
Necrosis of lower leg muscle co-occurrent and due to chronic ulcer of lower leg	0.134612	0.350354
Neoplasm of uncertain behavior of colon	0.134612	0.350354
Open fracture of neck of femur	0.134612	0.350354
Orbital cellulitis	0.134612	0.350354
Encephalitis	0.134612	0.350354
Subacute delirium	0.134612	0.350354
Folate deficiency anemia due to dietary causes	0.134612	0.350354
Diabetic - poor control	0.134874	0.908999
Pleurisy	0.135372	0.840201
Mental disorder due to drug	0.135477	0.622525
Sepsis due to Candida	0.135477	0.622525
Inguinal hernia	0.13562	1.12604
Abnormal findings diagnostic imaging of liver+biliary tract	0.135777	1.24165
Disorder of back	0.136472	1.1657
Biceps tendinitis	0.136996	1.28375
Idiopathic peripheral neuropathy	0.137161	1.32628
Gastric hemorrhage	0.137395	0.700121
Hypovolemic shock	0.137396	0.746544
Central sleep apnea syndrome	0.137703	1.72725
Knee pyogenic arthritis	0.137703	1.72725
Acquired deformity of nose	0.137703	1.72725
Allergic urticaria	0.137703	1.72725
Multiple renal cysts	0.137703	1.72725
Benign neoplasm of pituitary gland	0.138258	1.35963
Malignant mesothelioma of pleura	0.138447	2.00434
Phobia	0.138447	2.00434
Abnormal menstrual cycle	0.138447	2.00434
Benign neoplasm of left breast	0.138447	2.00434
Severe nonproliferative retinopathy with clinically significant macular edema due to diabetes mellitus	0.138447	2.00434
Hypertrophy of uterus	0.138447	2.00434
Malignant neuroendocrine tumor	0.138454	0.728094
Acute leukemia in remission	0.138454	0.728094
Cauda equina syndrome without neurogenic bladder	0.140155	0.650731
Complication due to Crohn's disease	0.140224	1.59613
Venous varices	0.140492	1.1548
Thrombophilia	0.140603	1.419
Cellulitis of left upper limb	0.140703	0.789394
Disorder of lipid metabolism	0.140703	0.789394
Disorder of cervical spine	0.141432	1.25274
Post-herpetic neuritis	0.141892	1.23135
Otorrhea	0.142198	1.34978
Corneal opacity	0.142198	1.34978
Late effect of fracture of skull AND/OR face bones	0.142215	1.77732
Mucous polyp of cervix	0.142215	1.77732
Cerebral infarction due to embolism of precerebral arteries	0.14254	0.732116
Fracture of one rib	0.14254	0.732116
Blind right eye; normal vision left eye	0.142723	0.498159
Pathological fracture of neck of femur	0.142723	0.498159
Hemiplegia of dominant side as late effect of cerebrovascular disease	0.142723	0.498159
Hyperaldosteronism	0.142723	0.498159
Carcinoma in situ of breast	0.142883	1.39147
Cervical spine ankylosis	0.143872	0.633636
Dissection of aorta	0.143872	0.633636
Sequelae of injuries of neck and trunk	0.143892	0.763577
Superficial injury to head; excluding eye	0.143892	0.763577
Foot-drop	0.145103	0.818888
Closed fracture of upper limb	0.145364	0.609066
Benign intracranial hypertension	0.145364	0.609066
Volkmann's ischemic contracture following injury	0.145364	0.609066
Idiopathic progressive polyneuropathy	0.145364	0.609066
Abnormal findings on microbiological examination of urine	0.1456	0.694227
Uncomplicated senile dementia	0.1456	0.694227
C-reactive protein abnormal	0.145751	1.24502
Balanoposthitis	0.145887	1.4039
Facial nerve disorder	0.145887	1.4039
Degenerative joint disease of hand	0.146256	1.18456
Disorder of hematopoietic structure	0.146525	1.12224
Chronic ulcer of back	0.146609	0.735982
Anal fissure	0.146643	1.29147
Cardiac tamponade	0.14676	1.48865
Anemia due to enzyme deficiency	0.14676	1.48865
Benign neoplasm of cerebral meninges	0.146805	0.8198
Cervicovaginal cytology: Low grade squamous intraepithelial lesion	0.147163	2.24456
Malaria	0.147163	2.24456
Asbestosis	0.147163	2.24456
Atypical glandular cells on anal Papanicolaou smear	0.147163	2.24456
Paralytic strabismus	0.147163	2.24456
Esophoria	0.147163	2.24456
Injury of chest wall	0.147197	0.659048
Panhypopituitarism	0.147197	0.659048
Hypertensive heart and renal disease with renal failure	0.147197	0.659048
Sarcopenia	0.147289	0.710258
Effects of accidental exposure to external cause	0.147846	0.837316
Pruritus of vulva	0.14855	1.67069
Internal hordeolum of lower eyelid	0.148628	2.80538
Alteration in family processes	0.148628	2.80538
Congenital pigmentary skin anomalies	0.148628	2.80538
Drug dependence; continuous	0.148628	2.80538
Subluxation of toe joint	0.148628	2.80538
Erythrasma	0.148628	2.80538
Fracture of phalanx of finger	0.148628	2.80538
Intermittent claudication of right lower limb co-occurrent and due to atherosclerosis	0.149135	1.55943
Difficulty passing urine	0.150066	1.23766
Moderate recurrent major depression	0.150839	0.884278
Muscle fasciculation	0.151202	0.700207
Disorder of oral soft tissues	0.151498	1.1522
Esophagitis	0.151501	0.88443
Vascular complication of medical care	0.151556	0.831163
Closed fracture of multiple ribs	0.151678	0.857819
Primary malignant neoplasm of uterine cervix	0.152188	0.715002
Persistent vomiting	0.152188	0.715002
Upper respiratory tract infection due to Influenza	0.153064	1.11885
Closed fracture of upper end of tibia	0.15344	1.43722
Toxic diffuse goiter	0.153914	1.32278
Chronic viral hepatitis B without delta-agent	0.154471	1.2528
Pneumonia due to methicillin susceptible Staphylococcus aureus	0.154694	0.743285
Dystonia	0.154694	0.743285
Failed renal transplant	0.154694	0.743285
Chronic osteomyelitis of ankle and/or foot	0.154773	0.752651
Closed fracture of olecranon process of ulna	0.155336	0.622596
Toxic liver disease	0.155336	0.622596
Communication disorder	0.155723	1.78598
Mantle cell lymphoma	0.155723	1.78598
Primary malignant neoplasm of mandible	0.155723	1.78598
Precordial pain	0.156328	1.17805
Bell's palsy	0.156498	0.807932
Chronic gastrojejunal ulcer with hemorrhage	0.156701	0.467079
Apatite-associated destructive arthritis of shoulder	0.156701	0.467079
Optic disc edema	0.156701	0.467079
Disseminated malignancy of unknown primary	0.156757	0.705894
Atopic dermatitis	0.156759	1.24874
Hematuria co-occurrent and due to acute cystitis	0.156822	0.879896
Chalazion of upper eyelid	0.156931	1.87071
Injury of kidney	0.156931	1.87071
Osteomalacia	0.156931	1.87071
Pneumothorax	0.157354	1.18392
Keratoconjunctivitis sicca; in SjÃƒÂ¶gren's syndrome	0.157781	1.31454
Sialoadenitis	0.157781	1.31454
Closed fracture sacrum	0.15839	0.755513
Antepartum deep vein thrombosis	0.158707	0.746737
Closed fracture of one or more phalanges of hand	0.159175	1.62168
Sequelae of open wound of lower limb	0.159212	0.796738
Benign neoplasm of autonomic nerve	0.159371	1.41993
Acquired deformity of ankle AND/OR foot	0.159808	0.832986
Closed fracture of scapula	0.159877	0.525398
Renal agenesis	0.159877	0.525398
Abrasion; toe	0.159877	0.525398
Autonomic neuropathy due to type 1 diabetes mellitus	0.159877	0.525398
Non-autoimmune hemolytic anemia	0.159877	0.525398
Osteolysis	0.159877	0.525398
Pain at rest of right lower limb co-occurrent and due to atherosclerosis	0.159877	0.525398
Phantom limb	0.159877	0.525398
Spontaneous hemorrhage of cerebral hemisphere	0.159877	0.525398
Generalized aches and pains	0.159934	0.935983
Bleeding ulcer of esophagus	0.160308	0.653636
Closed fracture of forearm	0.160308	0.653636
Calculus of bile duct with obstruction	0.160563	0.693628
Caregiver role strain	0.160563	0.693628
Complication due to ulcerative colitis	0.161036	1.48168
Amyloidosis	0.161992	0.758285
Pneumonia due to Klebsiella pneumoniae	0.162264	0.711311
Renal transplant rejection	0.162264	0.711311
Late effect of accidental fall	0.162395	0.856227
Closed fracture of shaft of humerus	0.164327	0.794916
Chronic peptic ulcer with hemorrhage	0.165115	0.635043
Coronary arteriosclerosis in artery of transplanted heart	0.165115	0.635043
Deep tissue pressure injury	0.165115	0.635043
Restless legs	0.165189	0.88219
Primary malignant neoplasm of intrahepatic bile duct	0.16524	1.40378
Meibomian gland dysfunction of right eye	0.165456	1.29908
Blastic plasmacytoid dendritic cell neoplasm	0.166609	0.311451
Closed fracture of base of skull with intracranial hemorrhage	0.166609	0.311451
Closed fracture of T7-T12 level with spinal cord injury	0.166609	0.311451
Laceration of genitalia	0.166609	0.311451
Manic bipolar I disorder in partial remission	0.166609	0.311451
Psychosis and severe depression co-occurrent and due to bipolar affective disorder	0.166609	0.311451
Puncture wound of finger	0.166609	0.311451
Pyogenic arthritis of the ankle and/or foot	0.166609	0.311451
Abrasion; thigh	0.166609	0.311451
Accidental poisoning by methadone	0.166609	0.311451
Aggressive periodontitis	0.166609	0.311451
Amphetamine or psychostimulant dependence; continuous	0.166609	0.311451
Mild intellectual disability	0.166609	0.311451
Mixed bipolar affective disorder; mild	0.166609	0.311451
Opioid-induced mood disorder	0.166609	0.311451
Trichotillomania	0.166609	0.311451
Transplanted lung present	0.166931	0.796596
Impacted cerumen	0.167063	1.06501
Primary malignant neoplasm of parietal lobe	0.167075	0.607106
Traumatic blister of lower leg	0.167075	0.607106
Localized skin eruption caused by drug and medicament	0.16772	0.716475
Disorders of urogenital prostheses or implants	0.16772	0.716475
Malignant hypertensive chronic kidney disease	0.167721	0.415227
Abrasion; abdominal wall	0.167721	0.415227
Accidental poisoning by psychotropic agent	0.167721	0.415227
Accidental poisoning with ethyl alcohol	0.167721	0.415227
Acute lymphoid leukemia relapse	0.167721	0.415227
Aggressive unsocial conduct disorder	0.167721	0.415227
Vitamin B12 deficiency anemia due to dietary causes	0.167721	0.415227
Wild type ATTR amyloidosis	0.167721	0.415227
Fistula of bile duct	0.167721	0.415227
Degenerative joint disease involving multiple joints	0.167957	1.14432
Amputated below knee	0.168336	0.662667
Paralysis	0.168336	0.662667
Pulmonary embolism	0.168512	0.906829
Immunodeficiency disorder	0.168579	0.910955
Lipoma of head and neck	0.16872	1.7151
Acute myocardial infarction of inferior wall	0.16872	1.7151
Mucopurulent conjunctivitis	0.16872	1.7151
Neoplasm of respiratory tract	0.16872	1.7151
Fracture of distal end of humerus	0.16872	1.7151
Closed dislocation of thoracic and lumbar spine	0.169568	1.57879
Vesicular eczema	0.169568	1.57879
Hemoglobinopathy	0.169568	1.57879
Iatrogenic pneumothorax	0.169568	1.57879
Dental caries	0.171356	0.816308
Cataract fragments in the eye post cataract surgery	0.17146	2.02643
Psoriasis vulgaris	0.17146	2.02643
Disorder of choroid of eye	0.17146	2.02643
Fracture of calcaneus	0.17146	2.02643
Hemiplegia of dominant side	0.172124	0.799836
Open wound of knee	0.173138	0.706596
Human immunodeficiency virus infection	0.174173	0.83934
Diffuse large B-cell lymphoma (nodal/systemic with skin involvement)	0.174188	0.828303
Intestinal obstruction	0.174352	0.892622
Chronic myelomonocytic leukemia	0.174662	1.76677
Disorder of lumbar disc	0.174662	1.76677
Cocaine-induced organic mental disorder	0.174697	0.646532
Cyanosis	0.174697	0.646532
Diffuse brain injury	0.174697	0.646532
Tricuspid valve disorder	0.174972	0.859824
Bicipital tenosynovitis	0.174982	1.47029
Rheumatoid arthritis - hand joint	0.174982	1.47029
Disorder of vein	0.175017	0.892741
Pulmonary arterial hypertension	0.175711	1.14198
Congenital anomaly of skin	0.17623	1.29624
Malignant poorly differentiated neuroendocrine carcinoma	0.17638	0.549431
Hepatic coma due to chronic hepatic failure	0.17638	0.549431
Chondrocalcinosis of knee joint	0.176991	1.20698
Hernia of abdominal cavity	0.177137	1.15933
Closed fracture of upper end of humerus	0.177189	0.838762
Edema	0.177641	0.952335
Nonalcoholic steatohepatitis	0.177746	0.848276
Bilateral lower limb atherosclerosis pain at rest co-occurrent and due to atherosclerosis	0.17892	0.503004
Chronic osteomyelitis of hip	0.17892	0.503004
Parkinsonism due to drug	0.17892	0.503004
Partial thickness burn of foot	0.17892	0.503004
Cellulitis of buttock	0.179314	0.712568
Phimosis	0.179724	1.54095
Myoneural disorder	0.179724	1.54095
Neoplasm of bladder	0.179745	1.28944
Abdominal aortic aneurysm without rupture	0.180999	1.15512
Laceration of thumb	0.181334	1.65513
Allergic rhinitis due to animal dander	0.181334	1.65513
Cellulitis and abscess of forearm	0.181643	0.831764
Insect bite; nonvenomous; of upper arm	0.181831	3.27265
