## Supplemental Tables for "Sex-stratified phenotyping of comorbidities associated with an inpatient delirium diagnosis using real world data" (part 2 of 2)

### Sheet: Table S2 (continued)
Table S2 (Related to Fig. 2): Differential comorbidities between delirium and control patients in UC-wide data
Low grade squamous intraepithelial lesion on anal Papanicolaou smear	0.181831	3.27265
Premature rupture of membranes	0.181831	3.27265
Sclerodactyly	0.181831	3.27265
Secondary AND/OR recurrent hemorrhage as early complication of trauma	0.181831	3.27265
Selective immunoglobulin M deficiency	0.181831	3.27265
Allergic gastroenteritis and colitis	0.181831	3.27265
Muscular dystrophy with predominantly proximal limb girdle distribution	0.181831	3.27265
Oligomenorrhea	0.181831	3.27265
Derangement of anterior horn of lateral meniscus	0.181831	3.27265
Dissection of artery of lower limb	0.181831	3.27265
Diverticulitis of small intestine with perforation and abscess	0.181831	3.27265
Drug-induced obesity	0.181831	3.27265
Stress fracture of femur	0.181831	3.27265
Superficial injury of elbow; forearm and wrist	0.181831	3.27265
Thyroid dysfunction during pregnancy; childbirth and the puerperium	0.181831	3.27265
Urinary tract infection in pregnancy	0.181831	3.27265
Viral hepatitis without hepatic coma	0.181831	3.27265
Foreign body in left cornea	0.181831	3.27265
Fracture of talus	0.181831	3.27265
Hypodermic needle injury	0.181831	3.27265
Recurrent major depression in remission	0.182326	0.765066
Coronary atherosclerosis	0.182361	1.05613
Benign neoplasm of right kidney	0.18289	2.33786
Paraneoplastic neuropathy	0.18289	2.33786
Costal cartilage injury	0.18289	2.33786
Ehlers-Danlos syndrome	0.18289	2.33786
Senile entropion	0.18289	2.33786
Spontaneous rupture of extensor tendons	0.18289	2.33786
Stenosis of lacrimal punctum	0.18289	2.33786
Amenorrhea	0.183288	1.44598
Pulmonary aspergillosis	0.183996	0.679087
Subcutaneous emphysema resulting from a procedure	0.183996	0.679087
Fracture of fourth lumbar vertebra	0.183996	0.679087
Closed fracture dislocation of joint of shoulder girdle	0.184076	0.65717
Viremia	0.184076	0.65717
Gastroduodenitis	0.184076	0.65717
Lymphedema	0.184552	1.15023
Hypertensive encephalopathy	0.185414	0.718233
Suppurative arthritis	0.18544	0.786657
Hyperparathyroidism	0.185888	1.12508
Ulcerative colitis	0.186405	1.26324
Non-rheumatic mitral valve stenosis with regurgitation	0.186726	1.08486
Prolapsed thoracic intervertebral disc	0.18765	1.40367
Corneal edema	0.18765	1.40367
Acquired absence of organ	0.187853	0.947606
COVID-19	0.187954	1.12166
Lower back injury	0.188012	0.832106
Hemorrhage of rectum and anus	0.188713	1.09084
Cardiomegaly	0.189436	1.05795
Laceration of finger	0.189504	1.28703
Hyperlipidemia	0.189953	1.03794
Bronchiectasis	0.189986	1.10646
Aneurysm of iliac artery	0.190054	1.32406
Disorder of external ear	0.190054	1.32406
Abnormal findings on diagnostic imaging of urinary organs	0.190174	1.27049
Benign neoplasm of choroid	0.190174	1.27049
Chronic periodontitis	0.190338	0.636814
Victim of vehicular AND/OR traffic accident	0.190338	0.636814
Muscle; ligament and fascia disorders	0.190536	1.21849
Toxic myopathy	0.191435	1.42379
Follicular non-Hodgkin's lymphoma	0.191435	1.42379
Lichen planus	0.191624	1.4646
Constipation by outlet obstruction	0.191624	1.4646
Spinal enthesopathy	0.191624	1.4646
Subjective tinnitus	0.191624	1.4646
Lesion of nerve root and/or plexus	0.191628	1.68362
Disorder of hand	0.191628	1.68362
Vascular disease of the skin	0.191628	1.68362
Varicose veins of lower extremity with inflammation	0.19176	1.17099
Secondary hypertension	0.191795	0.888817
Abrasion; lower leg	0.191889	0.79072
Chronic ulcerative proctitis	0.192222	0.570793
Primary malignant neoplasm of bone of skull	0.192222	0.570793
Cervical kyphosis	0.193251	0.667047
Primary adrenocortical insufficiency	0.193251	0.667047
Feeling irritable	0.193251	0.667047
Hirsutism	0.193563	1.60372
Squamous cell carcinoma of skin of ear	0.193566	1.27985
Mucopurulent chronic bronchitis	0.193623	1.3369
Herpes zoster with complication	0.193623	1.3369
Primary malignant neoplasm of skin	0.193636	1.09709
Dermopathy due to type 2 diabetes mellitus	0.193811	0.77294
Bursitis of shoulder	0.194073	1.38753
Carcinoma in situ of skin of eyelid including canthus	0.194312	1.87054
Central serous chorioretinopathy	0.194312	1.87054
Lymphosarcoma	0.194312	1.87054
Primary malignant neoplasm of skin of eyelid	0.194312	1.87054
Saddle embolus of pulmonary artery	0.194312	1.87054
Dermatochalasis of left lower eyelid	0.194312	1.87054
Dysmenorrhea	0.194312	1.87054
Dystrophy of anterior cornea	0.194312	1.87054
Sprain of ligament of finger	0.194312	1.87054
Hereditary sensory neuropathy	0.194312	1.87054
Hyperesthesia	0.194312	1.87054
Diaphragmatic hernia	0.196166	1.0667
Localized enlarged lymph nodes	0.197149	1.07898
Urinary bladder stone	0.197588	1.29181
Cancer-related fatigue	0.197708	0.813961
Chronic gout of multiple sites without tophus due to renal impairment	0.19819	0.46713
Malignant neoplasm of orbital bone	0.19819	0.46713
Abdominal abscess	0.19819	0.46713
Abrasion and/or friction burn of foot without infection	0.19819	0.46713
Acute gastric ulcer with hemorrhage but without obstruction	0.19819	0.46713
Bacterial food poisoning	0.19819	0.46713
Contracture of joint of foot	0.19819	0.46713
Contusion of ear	0.19819	0.46713
Embolism and thrombosis of the renal vein	0.19819	0.46713
Empyema of pleura	0.198834	0.7141
Glaucoma associated with ocular disorder	0.198834	0.7141
Coronary artery spasm	0.1991	1.32575
Open wound of scalp	0.199117	1.44256
Asymptomatic microscopic hematuria	0.199313	1.47721
Erosive osteoarthrosis	0.199313	1.47721
Cystic fibrosis	0.1999	0.533795
Wernicke's disease	0.1999	0.533795
Gastrojejunal ulcer without hemorrhage; without perforation AND without obstruction	0.1999	0.533795
Hepatic coma	0.1999	0.533795
Temporomandibular joint disorder	0.200216	1.21596
Fracture of multiple ribs	0.201113	0.789836
Basal cell carcinoma of ear	0.20134	1.28483
Cerebral palsy	0.201484	0.64973
Heparin-induced thrombocytopenia	0.201484	0.64973
Diabetes mellitus without complication	0.202112	0.922211
Acute bowel infarction	0.202222	0.676242
Anemia due to chronic blood loss	0.2035	0.905232
Chronic idiopathic constipation	0.203529	0.838839
Primary malignant neoplasm of ascending colon	0.20359	1.29757
Secondary polycythemia	0.203802	1.24817
Blind hypertensive eye	0.203967	0.233644
Burn of hand	0.203967	0.233644
Carcinoma in situ of mouth	0.203967	0.233644
Cerebral degeneration due to alcoholism	0.203967	0.233644
Cerebral laceration and contusion	0.203967	0.233644
Cerebrospinal fluid otorrhea	0.203967	0.233644
Chronic osteomyelitis of femur with draining sinus	0.203967	0.233644
Chronic uterine inflammatory disease	0.203967	0.233644
Closed fracture of shaft of fourth metacarpal bone	0.203967	0.233644
Closed fracture olecranon; intra-articular	0.203967	0.233644
Intracranial hypotension	0.203967	0.233644
Legionella pneumonia	0.203967	0.233644
Lymphoid leukemia in relapse	0.203967	0.233644
Malignant neoplasm of rectum; rectosigmoid junction and anus	0.203967	0.233644
Malignant neoplasm of skin of upper limb	0.203967	0.233644
Mechanical complication of intrauterine contraceptive device	0.203967	0.233644
Meningeal adhesions	0.203967	0.233644
Poisoning by methadone	0.203967	0.233644
Poisoning by tranquilizer	0.203967	0.233644
Porphyria cutanea tarda	0.203967	0.233644
Primary malignant neoplasm of accessory sinus	0.203967	0.233644
Primary malignant neoplasm of adrenal cortex	0.203967	0.233644
Primary malignant neoplasm of endocrine gland	0.203967	0.233644
Primary malignant neoplasm of intestinal tract	0.203967	0.233644
Selective serotonin re-uptake inhibitor poisoning	0.203967	0.233644
Achlorhydria	0.203967	0.233644
Acute on chronic graft-versus-host disease	0.203967	0.233644
Acute osteomyelitis of multiple sites	0.203967	0.233644
Air embolism as early complication of trauma	0.203967	0.233644
Anorexia nervosa; restricting type	0.203967	0.233644
Arteriosclerosis of coronary artery bypass graft of transplanted heart	0.203967	0.233644
Asperger's disorder	0.203967	0.233644
Atypical squamous cells on cervical Papanicolaou smear cannot exclude high grade squamous intraepithelial lesion	0.203967	0.233644
Autosomal hereditary disorder	0.203967	0.233644
Benign secondary renovascular hypertension	0.203967	0.233644
Neoplasm of uncertain behavior of carotid body	0.203967	0.233644
Open fracture of lower end of humerus	0.203967	0.233644
Osteomyelitis of multiple sites	0.203967	0.233644
Osteonecrosis of femur caused by drug	0.203967	0.233644
Paraplegic immobility syndrome	0.203967	0.233644
Partial thickness burn of back of hand	0.203967	0.233644
Contusion to heart	0.203967	0.233644
Crystal arthropathy of wrist	0.203967	0.233644
Disease of mouth	0.203967	0.233644
Separated epiphysis	0.203967	0.233644
Toxic liver disease with fibrosis and cirrhosis of liver	0.203967	0.233644
Traumatic blister of abdominal wall	0.203967	0.233644
Tuberculosis of lung; confirmed by sputum microscopy with or without culture	0.203967	0.233644
Uncomplicated presenile dementia	0.203967	0.233644
Uterine inflammatory diseases excluding the cervix	0.203967	0.233644
Vesical tenesmus	0.203967	0.233644
Full thickness burn of forearm	0.203967	0.233644
Ganglion cyst of tendon sheath	0.203967	0.233644
Hearing test abnormal	0.203967	0.233644
Hypoesthesia	0.203967	0.233644
Hypoglycemic coma due to type 2 diabetes mellitus	0.203967	0.233644
Hypoplastic left heart syndrome	0.203967	0.233644
Abrasion of scalp	0.204325	0.762151
Hypertrophic obstructive cardiomyopathy	0.204325	0.762151
Ileostomy present	0.204943	0.826229
Intestinal metaplasia of gastric mucosa	0.205409	1.55916
Onycholysis	0.205409	1.55916
Homocystinuria	0.205409	1.55916
Gastrointestinal complication of procedure	0.205555	0.813853
Abscess of liver	0.205684	0.720373
Disorder of esophagus	0.205933	1.14714
Primary malignant neoplasm of skin of trunk	0.206474	1.42228
Pain in testicle	0.206637	1.35836
Disorder of tongue	0.206845	1.23049
Squamous cell carcinoma of skin of lower extremity	0.206845	1.23049
Malignant melanoma of lower limb	0.206995	0.62274
Contusion of buttock	0.206995	0.62274
Recurrent major depression in partial remission	0.207384	0.840383
Chronic cor pulmonale	0.207389	0.927474
Calcific tendinitis	0.207409	1.70078
Ingestion dermatitis due to food	0.207409	1.70078
Stress fracture of foot	0.207409	1.70078
Subluxation of shoulder joint	0.207409	1.70078
Hemospermia	0.207409	1.70078
Cardiac arrest	0.207737	0.799951
Chronic combined systolic and diastolic heart failure	0.208207	0.902486
Renovascular hypertension	0.208237	0.815219
Chronic laryngitis	0.208749	1.45012
Manifest vertical squint	0.208749	1.45012
Primary malignant neoplasm of tonsil	0.208749	1.45012
Perimenopausal disorder	0.208749	1.45012
Spondylolisthesis L5/S1 level	0.208764	1.27165
Overlapping malignant neoplasm of bronchus and lung	0.209042	0.738255
Graft versus host disease	0.209042	0.738255
Common cold	0.209415	1.32996
Abscess of foot	0.209415	1.32996
Brief loss of consciousness	0.210991	0.684824
Cannabis dependence	0.210991	0.684824
Mitral insufficiency and aortic stenosis	0.212309	0.661569
Stimulant dependence	0.212424	0.726296
Temporal arteritis	0.212779	1.34515
Impaired auditory discrimination	0.213075	0.400441
Infarction of lung due to iatrogenic pulmonary embolism	0.213075	0.400441
Melanoma in situ of skin structure of scalp and/or neck	0.213075	0.400441
Pilonidal abscess	0.213075	0.400441
Puncture wound of hand	0.213075	0.400441
Secondary biliary cirrhosis	0.213075	0.400441
Arteriosclerosis of autologous arterial coronary artery bypass graft	0.213075	0.400441
Benign neoplasm of pancreas; excluding islets of Langerhans	0.213075	0.400441
Nephrotic syndrome associated with another disorder	0.213075	0.400441
Paranoid personality disorder	0.213075	0.400441
Congenital anomaly of brain	0.213075	0.400441
Congenital quadriplegia	0.213075	0.400441
Dissection of vertebral artery	0.213075	0.400441
Separation anxiety disorder of childhood	0.213075	0.400441
Systemic cryptococcosis	0.213075	0.400441
Total retinal detachment	0.213075	0.400441
Toxic effect of ethyl alcohol	0.213075	0.400441
Ulcer of thigh	0.213075	0.400441
Wandering	0.213075	0.400441
Fistula of the female genital organs	0.213075	0.400441
Furuncle of buttock	0.213075	0.400441
Chronic osteomyelitis	0.213612	0.768865
Open wound of ankle	0.213612	0.768865
Schmorl's nodes of thoracic region	0.214101	2.05742
Aneurysm of visceral artery	0.214101	2.05742
Otosclerosis	0.214101	2.05742
Congenital anomaly of musculoskeletal system	0.214101	2.05742
Congenital obstruction of ureteropelvic junction	0.214101	2.05742
Diverticulitis of small intestine	0.214101	2.05742
Dysplasia of vulva	0.214101	2.05742
Traumatic dislocation of joint of finger	0.214101	2.05742
Urine cytology abnormal	0.214101	2.05742
Gout of ankle and/or foot caused by drug	0.214101	2.05742
Renal colic	0.214375	1.31985
Disorder of penis	0.215408	1.21838
Primary malignant neoplasm of soft tissues of lower limb	0.215758	1.75363
Primary malignant neoplasm of supraglottis	0.215758	1.75363
Right bundle branch block AND left anterior fascicular block	0.215758	1.75363
Arthritis of hand	0.215758	1.75363
Congenital malformation of the respiratory system	0.215758	1.75363
Dermatochalasis of right lower eyelid	0.215758	1.75363
Femoral hernia	0.215758	1.75363
Disorder of bursa	0.216082	1.25944
Inflammatory disorder of jaw region	0.216879	1.52017
High carcinoembryonic antigen level	0.21795	1.42561
Valvular endocarditis	0.21861	0.85151
Benign neoplasm of meninges	0.218783	0.832484
MÃƒÂ©niÃƒÂ¨re's disease	0.218828	1.33274
Chronic duodenal ulcer with hemorrhage but without obstruction	0.219679	0.56048
Malignant neoplasm of connective and soft tissue of pelvis	0.219679	0.56048
Psychoactive substance-induced withdrawal syndrome	0.219679	0.56048
Disorder of prosthetic cardiac valve	0.219679	0.56048
Sprain of ligament of lumbosacral joint	0.219679	0.56048
Glomerular disease	0.219679	0.56048
Blind or low vision - both eyes	0.219701	1.25365
Chronic mycotic otitis externa	0.220281	4.67494
Chronic superficial gastritis	0.220281	4.67494
Closed fracture of fourth metacarpal	0.220281	4.67494
Incompetence of rectovaginal tissue	0.220281	4.67494
Infectious disease in mother complicating pregnancy; childbirth AND/OR puerperium	0.220281	4.67494
Intercostal neuropathy	0.220281	4.67494
Irritant contact dermatitis due to drug in contact with skin	0.220281	4.67494
Postcardiotomy syndrome	0.220281	4.67494
Postprocedural bulbous urethral stricture	0.220281	4.67494
Pregnancy test equivocal	0.220281	4.67494
Primary malignant neoplasm of hard palate	0.220281	4.67494
Primary malignant neoplasm of laryngeal cartilage	0.220281	4.67494
Psychoactive substance-induced organic delirium	0.220281	4.67494
Rectal hemorrhage due to Crohn's disease of small and large intestines	0.220281	4.67494
Secondary spontaneous pneumothorax	0.220281	4.67494
Adhesive pericarditis	0.220281	4.67494
Benign mucous membrane pemphigoid	0.220281	4.67494
Nephrotic syndrome; focal and segmental glomerular lesions	0.220281	4.67494
Obesity in mother complicating childbirth	0.220281	4.67494
Overlapping malignant neoplasm of hypopharynx	0.220281	4.67494
Paralytic ptosis	0.220281	4.67494
Congenital anomaly of upper limb	0.220281	4.67494
Contusion of liver	0.220281	4.67494
Disorder of wrist	0.220281	4.67494
Dissection of coronary artery	0.220281	4.67494
Drug dependence in mother complicating pregnancy; childbirth AND/OR puerperium	0.220281	4.67494
Uterine scar from previous surgery in pregnancy; childbirth and the puerperium with antenatal problem	0.220281	4.67494
Gestation period; 40 weeks	0.220281	4.67494
Herpesviral infection of perianal skin and rectum	0.220281	4.67494
High risk pregnancy due to history of preterm labor	0.220281	4.67494
Dystrophia unguium	0.220325	1.09523
Latent syphilis	0.220554	0.639122
Abscess of groin	0.220554	0.639122
Viral enteritis	0.220554	0.639122
Anisocoria	0.220787	1.38622
Tricuspid valve disorder; non-rheumatic	0.221791	1.15208
Mechanical complication of intraocular lens	0.221961	1.63699
Closed fracture of clavicle	0.222717	0.775071
Benign localized hyperplasia of prostate	0.223294	1.24807
Pneumonia due to Escherichia coli	0.225572	0.737207
Supraventricular tachycardia	0.22569	1.08696
Acute respiratory distress syndrome	0.225945	0.750984
Hypopituitarism	0.225945	0.750984
Central pain syndrome	0.226127	0.509591
Primary malignant neoplasm of islets of Langerhans	0.226127	0.509591
Primary malignant neoplasm of vertebral column	0.226127	0.509591
Recurrent dislocation of shoulder region	0.226127	0.509591
Acquired kyphosis	0.226127	0.509591
Neoplasm of uncertain behavior of liver and/or biliary passages	0.226127	0.509591
Open wound of hip region	0.226127	0.509591
Open wound of thigh	0.226127	0.509591
Chronic lymphoid leukemia; disease	0.22621	1.2296
Gastrointestinal complication	0.226727	0.823965
Acute bronchiolitis due to respiratory syncytial virus	0.22692	1.40332
Arteriosclerosis of arterial coronary artery bypass graft	0.22692	1.40332
Disorder of urinary tract	0.227201	0.778002
Acquired diverticulum of esophagus	0.227746	1.37012
Hypersomnia with sleep apnea	0.227746	1.37012
Idiopathic scoliosis	0.227931	0.700378
Cholelithiasis AND cholecystitis without obstruction	0.227983	1.48577
Retraction of eyelid	0.227983	1.48577
Conductive hearing loss; bilateral	0.227983	1.48577
Lipoma of spermatic cord	0.229368	2.49347
Renal pelvis and ureter obstructive defects	0.229368	2.49347
Benign exertional headache	0.229368	2.49347
Misplacement of hemodialysis catheter	0.229368	2.49347
Myelodysplastic syndrome with isolated del(5q)	0.229368	2.49347
Disorder of tendon of shoulder region	0.229368	2.49347
Severe nonproliferative retinopathy due to diabetes mellitus	0.229368	2.49347
Sickling disorder due to hemoglobin S	0.229368	2.49347
Sleep-wake schedule disorder due to jet lag	0.229368	2.49347
Tarsal tunnel syndrome	0.229368	2.49347
Fracture of navicular	0.229368	2.49347
Hemopericardium	0.229368	2.49347
Hip stiff	0.229368	2.49347
Hyperglycemia due to type 2 diabetes mellitus	0.229443	0.94331
Herpes zoster with nervous system complication	0.229789	1.1888
Carcinoma in situ of skin of trunk	0.230652	1.31004
Cellulitis of finger	0.230788	1.17748
Simple chronic bronchitis	0.231913	1.20887
Alcoholic liver damage	0.231983	0.742243
Open wound of face without complication	0.231983	0.742243
Interstitial lung disease	0.232455	1.12738
Closed fracture proximal humerus; greater tuberosity	0.233023	0.682513
Eating disorder	0.233023	0.682513
Bipolar disorder in full remission	0.233403	0
Branchial cleft cyst	0.233403	0
Burn involving 40-49 percent of body surface; with 10-19 percent of body surface with full thickness burn	0.233403	0
Burn of anterior eyeball segment	0.233403	0
Cellulitis of corpus cavernosum	0.233403	0
Central cervical cord injury; without spinal bony injury; C1-4	0.233403	0
Central cord syndrome of cervical spinal cord at C3 level	0.233403	0
Cervical spina bifida with hydrocephalus	0.233403	0
Cholesteatoma of middle ear and mastoid	0.233403	0
Chondrocalcinosis due to dicalcium phosphate crystals	0.233403	0
Chromosome microdeletion	0.233403	0
Chronic allergic otitis media	0.233403	0
Chronic peritoneal effusion	0.233403	0
Chronic pulmonary insufficiency following surgery	0.233403	0
Chronic respiratory condition caused by vapors	0.233403	0
Closed fracture of femur; upper epiphysis	0.233403	0
Closed fracture of intermediate cuneiform bone of foot	0.233403	0
Closed fracture of upper end of forearm	0.233403	0
Closed Monteggia's fracture	0.233403	0
Closed osteochondral fracture of patella	0.233403	0
Closed traumatic dislocation of fifth cervical vertebra	0.233403	0
Cocaine intoxication delirium	0.233403	0
Complete lesion of cervical spinal cord at C6 level	0.233403	0
Immunodeficiency following hereditary defective response to Epstein-Barr virus	0.233403	0
Impairment of child development	0.233403	0
Impairment of visual contrast sensitivity	0.233403	0
Incisional hernia with gangrene	0.233403	0
Incomplete tetraplegia due to spinal cord lesion at C1-C4 level	0.233403	0
Infantile spasm	0.233403	0
Infection by Schistosoma	0.233403	0
Infection of bone of pelvis and femur	0.233403	0
Infective meningitis	0.233403	0
Infertility due to oligospermia	0.233403	0
Injury due to legal intervention by cutting and stabbing instruments	0.233403	0
Injury of axillary nerve	0.233403	0
Injury of popliteal artery	0.233403	0
Injury of retroperitoneum without open wound into abdominal cavity	0.233403	0
Injury of unknown intent by burns or fire	0.233403	0
Laceration of lung	0.233403	0
Late effects of injury due to war operations	0.233403	0
Leishmaniasis	0.233403	0
Leukemic reticuloendotheliosis of extranodal AND/OR solid organ site	0.233403	0
Loop diuretic poisoning	0.233403	0
Lumbar spina bifida with hydrocephalus	0.233403	0
Malignant neoplasm of peripheral nerves of lower limb; including hip	0.233403	0
Malignant secondary hypertension	0.233403	0
Mechanical complication of graft of bone; cartilage; muscle AND/OR tendon	0.233403	0
Medullary sponge kidney	0.233403	0
Menstrual migraine	0.233403	0
Pityriasis rubra pilaris	0.233403	0
Poisoning by antidiarrheal drug	0.233403	0
Poisoning by antitussive	0.233403	0
Polyp of right middle ear	0.233403	0
Postvaricella encephalitis	0.233403	0
Premature pregnancy delivered	0.233403	0
Primary malignant neoplasm of face	0.233403	0
Primary malignant neoplasm of lacrimal gland	0.233403	0
Protrusio acetabuli of the pelvic region and thigh	0.233403	0
Puncture wound of knee	0.233403	0
Puncture wound of neck	0.233403	0
Recurrent dislocation of wrist	0.233403	0
Refractory cytopenia with multilineage dysplasia and ringed sideroblasts	0.233403	0
Respiratory condition of fetus OR newborn	0.233403	0
Retinoschisis and retinal cysts	0.233403	0
Root caries	0.233403	0
Sample organism cultured	0.233403	0
Sarcoma of liver	0.233403	0
Second degree burn of chest wall	0.233403	0
Secondary focal hyperhidrosis	0.233403	0
Secondary immune deficiency disorder	0.233403	0
Abnormal immunological findings in CSF	0.233403	0
Accidental poisoning by central depressant	0.233403	0
Accidental poisoning by tranquilizers	0.233403	0
Acrophobia	0.233403	0
Acute conjunctivitis due to chemical	0.233403	0
Acute gangrenous appendicitis	0.233403	0
Acute gastric ulcer with hemorrhage and perforation	0.233403	0
Acute lymphangitis of lower limb	0.233403	0
Acute mastoiditis with complication	0.233403	0
Acute osteomyelitis of shoulder region	0.233403	0
Air embolism	0.233403	0
Alcohol-induced psychotic disorder with delusions	0.233403	0
Aortic bifurcation syndrome	0.233403	0
Apnea in the newborn	0.233403	0
Atheromatous embolus of upper limb	0.233403	0
Atherosclerosis of nonautologous biological bypass graft of limb	0.233403	0
B-cell prolymphocytic leukemia	0.233403	0
Baby premature 32 weeks	0.233403	0
Beau's lines	0.233403	0
Bends	0.233403	0
Minor opacity of cornea	0.233403	0
Multi-infarct dementia with delusions	0.233403	0
Necrosis of ankle bone co-occurrent and due to chronic ulcer of ankle	0.233403	0
Nephrotic syndrome; diffuse membranous glomerulonephritis	0.233403	0
Neuroendocrine carcinoma of appendix	0.233403	0
Nodular fasciitis	0.233403	0
Non-infectious pinna disorders	0.233403	0
Ocular fistula causing hypotony of eye	0.233403	0
Open fracture of femoral condyle of femur	0.233403	0
Open fracture of lumbar vertebra with spinal cord injury	0.233403	0
Open fracture of mandible; angle of jaw	0.233403	0
Open fracture of olecranon process of ulna	0.233403	0
Open fracture of one rib	0.233403	0
Open fracture of orbital floor (blow-out)	0.233403	0
Open fracture of triquetral bone of wrist	0.233403	0
Open wound of epigastric region	0.233403	0
Open wound of hypochondrium	0.233403	0
Open wound of wrist with tendon involvement	0.233403	0
Orbital deformity due to trauma	0.233403	0
Orbital hemorrhage	0.233403	0
Orbital myositis	0.233403	0
Overlapping malignant neoplasm of biliary tract	0.233403	0
Overlapping malignant neoplasm of male breast	0.233403	0
Partial thickness burn of female genitalia	0.233403	0
Partial thickness burn of knee	0.233403	0
Partial thickness burn of nose	0.233403	0
Partial thickness burn of palm	0.233403	0
Pectus carinatum	0.233403	0
Complex regional pain syndrome type I	0.233403	0
Compulsive behavior	0.233403	0
Congenital absence of lung	0.233403	0
Congenital anomaly of anterior segment of eye	0.233403	0
Congenital bronchomalacia	0.233403	0
Congenital vertical talus	0.233403	0
Contusion of brain without open intracranial wound	0.233403	0
Contusion of fingernail	0.233403	0
Contusion of spleen	0.233403	0
Cortical blindness of right side of brain	0.233403	0
Dendritic cell sarcoma	0.233403	0
Detachment of right retina co-occurrent with retinal defect	0.233403	0
Dilated peripartum cardiomyopathy	0.233403	0
Dislocation of midcarpal joint	0.233403	0
Dislocation of sternoclavicular joint	0.233403	0
Disorder of anterior segment of eye	0.233403	0
Disorder of nervous system due to West Nile virus	0.233403	0
Edema of right orbit	0.233403	0
Elbow fracture	0.233403	0
Encephalitis due to human herpesvirus 6 infection	0.233403	0
Senile dementia with depression	0.233403	0
Sequelae of inflammatory diseases of the central nervous system	0.233403	0
Sex chromosome abnormality - female phenotype	0.233403	0
Sphingolipidosis	0.233403	0
Staphyloma posticum	0.233403	0
Streptococcus carrier	0.233403	0
Sunburn of second degree	0.233403	0
Superficial foreign body in toe	0.233403	0
Superficial injury of eye	0.233403	0
Superficial injury of great toe	0.233403	0
Tetanus	0.233403	0
Thyroid dysfunction during pregnancy - baby delivered	0.233403	0
Toxic liver disease with chronic persistent hepatitis	0.233403	0
Traction detachment of retina due to type 1 diabetes mellitus	0.233403	0
Traumatic amputation of finger with complication	0.233403	0
Traumatic blister of genitalia	0.233403	0
Traumatic myositis ossificans	0.233403	0
Tuberculosis of hip	0.233403	0
Tuberculous arthritis	0.233403	0
Urogenital infection by Trichomonas vaginalis	0.233403	0
Vincent's disease	0.233403	0
Vulvovaginitis	0.233403	0
Yaws	0.233403	0
Encysted hydrocele of spermatic cord	0.233403	0
Enterobiasis	0.233403	0
Excoriated acne	0.233403	0
Foreign body in anus and rectum	0.233403	0
Foreign body of skin of knee	0.233403	0
Fracture of condylar process of mandible	0.233403	0
Fracture of lateral wall of orbit	0.233403	0
Fracture of vault of skull	0.233403	0
Full thickness burn of face	0.233403	0
Full thickness burn of upper limb	0.233403	0
Furuncle of hand	0.233403	0
Gangrene due to diabetes mellitus	0.233403	0
General anesthetic drug poisoning	0.233403	0
Gout of hip caused by drug	0.233403	0
Grand multipara	0.233403	0
Heat exposure	0.233403	0
Hemophagocytic lymphohistiocytosis due to infection	0.233403	0
Hepatic failure due to a procedure	0.233403	0
High altitude periodic breathing	0.233403	0
Hodgkin's disease; nodular sclerosis of intrathoracic lymph nodes	0.233403	0
Human T-cell lymphotropic virus 1-associated myelopathy	0.233403	0
Hyperkeratosis follicularis in cutem penetrans	0.233403	0
Hypotropia	0.233403	0
Meibomian gland dysfunction	0.233561	1.26635
Abscess of nervous system	0.233595	0.653866
Developmental delay	0.233595	0.653866
Fracture of phalanx of foot	0.233595	0.653866
Disorder of pituitary gland	0.233653	1.2841
Meralgia paresthetica	0.234576	1.35513
Disorder of stomach	0.234576	1.35513
Transient arterial retinal occlusion	0.234576	1.35513
Contusion of finger	0.235666	1.38298
Disorder of forearm	0.235666	1.38298
Foot joint effusion	0.235666	1.38298
Primary malignant neoplasm of kidney	0.235708	1.13838
Closed fracture of distal phalanx of finger	0.235874	1.66269
Primary malignant neoplasm of soft tissues of abdomen	0.235874	1.66269
Open wound of back wall of thorax	0.235874	1.66269
Paroxysmal hemicrania	0.235874	1.66269
Hypertrophy of salivary gland	0.235874	1.66269
Rheumatic aortic stenosis with regurgitation	0.2359	1.58302
Disorder of tympanic membrane	0.2359	1.58302
Difficulty talking	0.237444	1.25999
Abrasion of wrist	0.23832	0.583828
Congenital ichthyosis of skin	0.23832	0.583828
Foreign body in orifice	0.23832	0.583828
Paroxysmal supraventricular tachycardia	0.238407	1.14341
Benign neoplasm of kidney	0.238732	1.45519
Open wound of head	0.238732	1.45519
Tinea of perianal region	0.238743	1.15108
Rheumatic disease of mitral valve	0.239106	1.18809
Collapse of lumbar vertebra	0.239746	0.85852
Contusion of eye	0.24038	0.786175
Benign prostatic hyperplasia	0.24041	1.04973
Chronic systolic heart failure	0.241273	0.935
After-cataract with vision obscured following extraction of cataract	0.241293	1.25387
Rest pain	0.241334	0.812148
Type II diabetes mellitus uncontrolled	0.241334	0.812148
Tinea cruris	0.241502	1.15684
Localized swelling; mass and lump; trunk	0.242472	1.09351
Lump in lower outer quadrant of right breast	0.242505	1.87038
Rheumatoid arthritis of shoulder	0.242505	1.87038
Mycoplasma pneumonia	0.242505	1.87038
Contusion of kidney	0.242505	1.87038
Tetany	0.242505	1.87038
Gout secondary to lead	0.242505	1.87038
Thoracic spondylosis without myelopathy	0.242913	1.11662
Celiac disease	0.244098	1.40344
Closed fracture of phalanx of finger	0.244098	1.40344
Bipolar II disorder	0.244484	0.751576
Chronic occlusion of artery of extremity	0.244484	0.751576
Tachypnea	0.244546	0.813697
Disorder of bladder	0.245085	1.09165
Supraventricular premature beats	0.24676	1.15016
Menopausal and postmenopausal disorders	0.24705	1.16843
Esophageal varices	0.247718	0.829582
Headache disorder	0.247737	1.22863
Thiamine deficiency	0.247738	0.809958
Abnormal sputum	0.247855	1.32805
Primary malignant neoplasm	0.248379	1.07787
Pyogenic granuloma of skin	0.249255	1.53675
Barretts esophagus with dysplasia	0.249255	1.53675
Disorder of nerve root and/or plexus	0.249255	1.53675
Late effect of fracture of spine AND/OR trunk without spinal cord lesion	0.250577	0.755908
Bird-fanciers' lung	0.250817	Infinity
Blood group A Rh(D) negative	0.250817	Infinity
Calcification of muscle	0.250817	Infinity
Chagas' disease with heart involvement	0.250817	Infinity
Chondromalacia of right shoulder	0.250817	Infinity
Chronic pneumothorax	0.250817	Infinity
Cicatricial lagophthalmos of lower eyelid	0.250817	Infinity
Cleft palate	0.250817	Infinity
Clicking hip	0.250817	Infinity
Complete spinal cord injury at T7-T12 level	0.250817	Infinity
Increased androgen level	0.250817	Infinity
Infection by Trypanosoma cruzi	0.250817	Infinity
Infection due to Mycoplasma pneumoniae	0.250817	Infinity
Infections of kidney in pregnancy	0.250817	Infinity
Inguinal hernia with gangrene	0.250817	Infinity
Injury of nerve of trunk	0.250817	Infinity
Juvenile osteochondritis of the hip and pelvis	0.250817	Infinity
Large cell anaplastic lymphoma	0.250817	Infinity
Late effect of tendon injury	0.250817	Infinity
Lesion of ligaments of the ankle region	0.250817	Infinity
Merkel cell carcinoma of upper limb	0.250817	Infinity
Pharynx or nasopharynx edema	0.250817	Infinity
Phonological disorder	0.250817	Infinity
Placenta accreta	0.250817	Infinity
Poisoning due to arthropod venom	0.250817	Infinity
Postmyocardial infarction syndrome	0.250817	Infinity
Postprocedural pelvic peritoneal adhesions	0.250817	Infinity
Pregnancy with abortive outcome	0.250817	Infinity
Premature labor	0.250817	Infinity
Primary aldosteronism	0.250817	Infinity
Primary malignant neoplasm of inner aspect of lower lip	0.250817	Infinity
Primary malignant neoplasm of posterior hypopharyngeal wall	0.250817	Infinity
Pseudobulbar palsy	0.250817	Infinity
Puncture wound of thumb	0.250817	Infinity
Recurrent manic episodes	0.250817	Infinity
Rhesus isoimmunization affecting pregnancy	0.250817	Infinity
Acute Chagas disease without heart involvement	0.250817	Infinity
Alopecia totalis	0.250817	Infinity
Ankylosis of joint of foot	0.250817	Infinity
Ankylosis of joint of hand	0.250817	Infinity
Anti-D isoimmunization affecting pregnancy	0.250817	Infinity
Arteriovenous malformation of precerebral vessels	0.250817	Infinity
Benign neoplasm of female genital organ	0.250817	Infinity
Benign neoplasm of soft tissues of thorax	0.250817	Infinity
Necrobiosis lipoidica	0.250817	Infinity
Neuropathic arthropathy due to diabetes mellitus	0.250817	Infinity
Nodular lymphoma of lymph nodes of head; face and neck	0.250817	Infinity
Non-steroidal anti-inflammatory poisoning	0.250817	Infinity
Nongonococcal urethritis	0.250817	Infinity
Nonproliferative diabetic retinopathy due to type 1 diabetes mellitus	0.250817	Infinity
Open fracture of distal phalanx of finger	0.250817	Infinity
Open fracture of mandible	0.250817	Infinity
Open fracture of shaft of humerus	0.250817	Infinity
Open wound of buttock with complication	0.250817	Infinity
Open wound of cheek	0.250817	Infinity
Optic chiasm disorder	0.250817	Infinity
Pemphigus paraneoplastica	0.250817	Infinity
Peripheral anterior synechiae	0.250817	Infinity
Peripheral enthesopathy	0.250817	Infinity
Pertussis	0.250817	Infinity
Congenital anomaly of vagina	0.250817	Infinity
Congenital hypogammaglobulinemia	0.250817	Infinity
Congenital insufficiency of pulmonary valve	0.250817	Infinity
Congenital laryngocele	0.250817	Infinity
Cutaneous sarcoidosis	0.250817	Infinity
Dacryoadenitis	0.250817	Infinity
Dislocation of joint of spine	0.250817	Infinity
Disorder of placenta	0.250817	Infinity
Skin hypopigmented	0.250817	Infinity
Spasm of sphincter of Oddi	0.250817	Infinity
Staphylococcal scalded skin syndrome	0.250817	Infinity
Stiff-man syndrome	0.250817	Infinity
Toxic shock syndrome	0.250817	Infinity
Transient hypertension of pregnancy	0.250817	Infinity
Traumatic anterior urethral stricture	0.250817	Infinity
Traumatic blister of head	0.250817	Infinity
Traumatic cataract	0.250817	Infinity
Traumatic dislocation of joint of cervical vertebra	0.250817	Infinity
Vogt-Koyanagi-Harada disease	0.250817	Infinity
Endometriosis of pelvic peritoneum	0.250817	Infinity
Enterostomy infection	0.250817	Infinity
Epidermal burn of hand	0.250817	Infinity
Epilepsy in mother complicating pregnancy	0.250817	Infinity
Exceptionally large at birth	0.250817	Infinity
Failed induction of labor	0.250817	Infinity
False labor at or after 37 completed weeks of gestation	0.250817	Infinity
Fetus with chromosomal abnormality with antenatal problem	0.250817	Infinity
Finding of alcohol in blood	0.250817	Infinity
Fistula of gallbladder	0.250817	Infinity
Fistula of salivary gland	0.250817	Infinity
Follicular cyst of right ovary	0.250817	Infinity
Follicular non-Hodgkin's lymphoma diffuse follicle center sub-type grade 1	0.250817	Infinity
Foreign body in lower leg	0.250817	Infinity
Foreign body of skin of great toe	0.250817	Infinity
Fracture of cuboid	0.250817	Infinity
Gestation period; 10 weeks	0.250817	Infinity
Gestation period; 11 weeks	0.250817	Infinity
Gestation period; 15 weeks	0.250817	Infinity
Gestation period; 22 weeks	0.250817	Infinity
Heavy-for-dates at birth regardless of gestation period	0.250817	Infinity
Herpes simplex meningitis	0.250817	Infinity
Herpes zoster with meningitis	0.250817	Infinity
High risk homosexual behavior	0.250817	Infinity
High risk pregnancy due to recurrent pregnancy loss	0.250817	Infinity
Hyperimmunoglobulin E syndrome	0.250817	Infinity
Disorder of amputation stump	0.25131	0.741634
Catatonic schizophrenia	0.251745	0.544974
Chorea	0.251745	0.544974
Invasive pulmonary aspergillosis	0.251745	0.544974
Acquired short Achilles tendon	0.251745	0.544974
Neoplasm of uncertain behavior of pituitary gland	0.251745	0.544974
Disorder of urinary stent	0.251745	0.544974
Irritable bowel syndrome characterized by alternating bowel habit	0.251904	1.38472
Anaphylaxis	0.251904	1.38472
Neutropenic disorder	0.252017	0.888301
Mood swings	0.252051	1.25443
Disorder of mineral metabolism	0.252334	1.17279
Psychogenic polydipsia	0.252542	0.700463
Disorder of the central nervous system	0.252542	0.700463
Empyema	0.252542	0.700463
Skin ulcer of calf	0.252542	0.700463
Paralytic ectropion	0.252598	1.29573
Headache	0.252968	0.954484
Chronic osteomyelitis of ankle and/or foot with draining sinus	0.253478	0.46718
Closed fracture of scapular body	0.253478	0.46718
Colostomy malfunction	0.253478	0.46718
Infected seroma after surgical procedure	0.253478	0.46718
Intestinal infection due to E. coli	0.253478	0.46718
Primary malignant neoplasm of penis	0.253478	0.46718
Saddle embolus of pulmonary artery with acute cor pulmonale	0.253478	0.46718
Salmonella infection	0.253478	0.46718
Acquired anophthalmos	0.253478	0.46718
Acute osteomyelitis of lower leg	0.253478	0.46718
Neoplasm of uncertain behavior of paraganglia	0.253478	0.46718
Paralytic syndrome as late effect of stroke	0.253478	0.46718
Pathologic fracture of pelvis at site of neoplasm	0.253478	0.46718
Pathological fracture - shoulder	0.253478	0.46718
Contusion of breast	0.253478	0.46718
Drug resistance to antibacterial agent	0.253478	0.46718
Staphylococcus carrier	0.253478	0.46718
Steinert myotonic dystrophy syndrome	0.253478	0.46718
Focal brain injury	0.253478	0.46718
Primary malignant neoplasm of pancreas	0.254437	0.869019
Malignant lymphoma of lymph nodes of inguinal region AND/OR lower limb	0.254752	1.58994
Mallet finger	0.254752	1.58994
Allergic reaction caused by insect bite and/or insect sting	0.254752	1.58994
Senile ectropion of left lower eyelid	0.254752	1.58994
Senile ectropion of right lower eyelid	0.254752	1.58994
Human papillomavirus deoxyribonucleic acid test positive; high risk on cervical specimen	0.254752	1.58994
Hyperparathyroidism due to renal insufficiency	0.254868	0.916455
Intertrigo	0.255399	1.12632
Laceration of oral cavity	0.255896	0.604429
Streptococcus pyogenes infection	0.255896	0.604429
Stool finding	0.256112	1.082
Closed fracture of foot	0.256568	0.760039
Aneurysm of thoracic aorta	0.257073	1.14871
Infarction - precerebral	0.257324	0.795818
Aphasia as late effect of cerebrovascular disease	0.258168	0.815161
Late effect of injury	0.258788	1.14705
Mild nonproliferative retinopathy due to type 2 diabetes mellitus	0.258788	1.14705
Bone cyst	0.259212	1.40321
Chondrocalcinosis of hip joint	0.259212	1.40321
Post-thoracotomy pain syndrome	0.259212	1.40321
Acute cor pulmonale	0.259529	1.36744
Osteoarthrosis involving multiple sites but not designated as generalized	0.260027	1.22643
Increased frequency of urination	0.260272	1.05682
Acute prostatitis	0.260644	1.30426
Closed fracture proximal femur; subtrochanteric	0.261877	0.708509
Peritoneal adhesions with obstruction	0.261877	0.708509
Tobacco dependence in remission	0.261877	0.708509
Infestation by Sarcoptes scabiei var hominis	0.262392	0.8322
Cyst of ovary	0.26245	1.15251
Cellulitis of face	0.262746	1.27816
External hordeolum	0.263673	1.2215
Degenerative joint disease of pelvis	0.264518	1.09916
Gastric varices	0.264986	0.818392
Hypothyroidism caused by drug	0.26529	1.2353
Complication of gastrostomy	0.265389	0.752305
Hypertensive retinopathy	0.265389	0.752305
Conduction disorder of the heart	0.26588	0.84583
Disorder due to type 2 diabetes mellitus	0.266189	0.922595
Arthritis of spine	0.266767	1.17791
Hearing loss	0.266991	1.05141
Post-traumatic wound infection	0.267187	0.878082
Disorder of carotid artery	0.267705	1.07647
Anorectal abscess	0.268248	0.767749
Cerebral vasoconstriction syndrome	0.268399	1.73677
Lead and lead compound poisoning	0.268399	1.73677
Myasthenia gravis with exacerbation	0.268399	1.73677
Perioral dermatitis	0.268399	1.73677
Congenital diverticulum of esophagus	0.268399	1.73677
Foreign body on external eye	0.268399	1.73677
Heberden node	0.268399	1.73677
Open wound of hand	0.268969	1.38093
Connective tissue and disc stenosis of intervertebral foramina	0.268969	1.38093
Subclinical iodine deficiency hypothyroidism	0.268969	1.38093
Injury due to motor vehicle accident	0.269472	1.19974
Acquired unequal limb length	0.269572	1.24788
Torticollis	0.269572	1.24788
Malignant lymphoma of extranodal AND/OR solid organ site	0.269592	0.815075
Acute appendicitis with localized peritonitis	0.269811	0.690401
Stenosis of rectum and anus	0.269811	0.690401
Intestinal obstruction due to Crohn's disease of small intestine	0.270264	2.10392
Male sterility	0.270264	2.10392
Posterior synechiae	0.270264	2.10392
Secondary chronic gout without tophus	0.270264	2.10392
5,10-Methylenetetrahydrofolate reductase deficiency	0.270264	2.10392
Acquired stenosis of right nasolacrimal duct	0.270264	2.10392
Acute angle-closure glaucoma	0.270264	2.10392
Apatite-associated destructive arthritis	0.270264	2.10392
Arthritis of hip	0.270264	2.10392
Benign neoplasm of craniopharyngeal duct	0.270264	2.10392
Benign neoplasm of heart	0.270264	2.10392
Osteoarthritis of hip due to dysplasia	0.270264	2.10392
Congenital anomaly of lower limb	0.270264	2.10392
Contracture of hip joint	0.270264	2.10392
Disproportion of reconstructed breast	0.270264	2.10392
Vitreomacular adhesion of left eye	0.270264	2.10392
Excessive skin and subcutaneous tissue	0.270264	2.10392
Nervous system symptoms	0.270429	1.12631
Rheumatic aortic stenosis	0.270942	0.716018
Closed fracture of distal end of radius	0.271614	0.879119
Inflammatory disease of female genital structure	0.272212	0.757207
Malignant lymphoma of intrathoracic lymph nodes	0.272481	1.61559
Disorder of lens	0.272481	1.61559
Viral hepatitis A without hepatic coma	0.272481	1.61559
Genetic disorder carrier	0.272481	1.61559
Bipolar affective disorder; currently depressed; moderate	0.272486	1.53042
Lupus anticoagulant disorder	0.272486	1.53042
Mechanical complication of aortic graft	0.272486	1.53042
Basal cell carcinoma of lower eyelid	0.272486	1.53042
Sprain of joint	0.272486	1.53042
Endometrial hyperplasia	0.272486	1.53042
Closed fracture of shaft of tibia	0.272613	1.26222
Disseminated idiopathic skeletal hyperostosis	0.272963	1.28318
Upper gastrointestinal bleeding	0.272963	1.28318
Bilateral atherosclerosis of lower limbs with gangrene	0.274092	0.373788
Bypass graft mechanical complications	0.274092	0.373788
Cannabis dependence in remission	0.274092	0.373788
Cellulitis of left external ear	0.274092	0.373788
Cellulitis of perineum	0.274092	0.373788
Chondrocalcinosis of joint of pelvis	0.274092	0.373788
Cicatricial entropion	0.274092	0.373788
Compartment syndrome	0.274092	0.373788
Marfan's syndrome	0.274092	0.373788
Melanoma in situ of lower limb	0.274092	0.373788
Primary malignant neoplasm of central nervous system	0.274092	0.373788
Primary malignant neoplasm of upper limb	0.274092	0.373788
Psychostimulant withdrawal	0.274092	0.373788
Abnormal cytological findings in CSF	0.274092	0.373788
Ascorbic acid deficiency	0.274092	0.373788
Bacterial pleurisy with effusion	0.274092	0.373788
Mixed bipolar I disorder in full remission	0.274092	0.373788
Myeloid leukemia in remission	0.274092	0.373788
Obsessive compulsive personality disorder	0.274092	0.373788
Ocular laceration with prolapse AND/OR exposure of intraocular tissue	0.274092	0.373788
Open wound of chest wall; uncomplicated	0.274092	0.373788
Partial thickness burn of upper limb	0.274092	0.373788
Encephalitis due to Herpesviridae	0.274092	0.373788
Sleep related hypoventilation or hypoxemia	0.274092	0.373788
Sprain of elbow and forearm	0.274092	0.373788
Superficial injury of foot	0.274092	0.373788
Toxic uninodular goiter with no crisis	0.274092	0.373788
Traumatic dislocation of joint of wrist	0.274092	0.373788
Urethra and bladder neck atresia and stenosis	0.274092	0.373788
Vaginal enterocele	0.274092	0.373788
Fistula of small intestine due to Crohn's disease	0.274092	0.373788
Gingival enlargement	0.274092	0.373788
Hematometra	0.274092	0.373788
Hemolytic anemia due to drugs	0.274092	0.373788
Hemorrhage of right orbit	0.274092	0.373788
Hypospadias	0.274092	0.373788
Amaurosis fugax	0.274261	1.33658
Anomaly of vergence system	0.274329	1.46157
Paronychia of finger	0.274329	1.46157
Viral disease	0.274359	0.922379
Inflammatory disorder of male genital organ	0.274415	1.20766
Secondary malignant neoplasm of right lung	0.274738	0.867002
Thrombus due to any device; implant AND/OR graft	0.274738	0.867002
Breakage of internal fixation device	0.27528	0.574913
Malignant melanoma of skin of lower limb	0.27528	0.574913
Postgastric surgery syndrome	0.27528	0.574913
Atrophic vulva	0.27528	0.574913
Glaucoma associated with vascular disorder	0.27528	0.574913
Chronic congestive heart failure	0.276928	0.937141
Disorder of calcium metabolism	0.277501	0.88044
Abscess of lower limb	0.278301	0.824348
Closed Colles' fracture	0.279747	0.723043
Spondylosis	0.279881	1.13439
Abdominal distension; gaseous	0.279973	1.07017
Eruption	0.280321	1.0476
Intraventricular conduction defect	0.280986	0.700549
Mastoiditis	0.280986	0.700549
Dysplasia of anus	0.281377	1.32274
Noninflammatory disorder of the female genital organs	0.281416	1.19915
Vascular disease of abdomen	0.282208	1.24769
Legal blindness USA	0.284122	0.802629
Tracheobronchial disorder	0.284122	0.802629
Chronic fatigue syndrome	0.284821	1.10525
Venous retinal branch occlusion	0.284834	1.26438
Leukoplakia of oral mucosa	0.286105	1.43061
Psychosexual dysfunction associated with inhibited sexual excitement	0.286105	1.43061
Chronic inflammatory demyelinating polyradiculoneuropathy	0.287109	0.674695
Closed fracture of third lumbar vertebra	0.287109	0.674695
Claustrophobia	0.287406	0.853277
Exposure keratoconjunctivitis	0.287583	1.34218
Flaccid neurogenic bladder	0.287583	1.34218
Liver function tests abnormal	0.28775	0.882597
Immunoglobulin subclass deficiency	0.288151	1.5589
Polyclonal hypergammaglobulinemia	0.288151	1.5589
Nonproliferative retinopathy due to type 2 diabetes mellitus	0.288151	1.5589
Immune thrombocytopenia	0.288491	0.804882
Closed fracture of shaft of fifth metacarpal bone	0.288788	0.519084
Liver transplant failure	0.288788	0.519084
Low vision; one eye	0.288788	0.519084
Acquired red cell aplasia	0.288788	0.519084
Perforation of gallbladder	0.288788	0.519084
Toxoplasmosis	0.288788	0.519084
Heart sounds abnormal	0.288788	0.519084
Incomplete emptying of bladder	0.290049	1.08216
Complication associated with orthopedic device	0.290256	0.843025
Soft tissue injury	0.29046	1.28046
Chronic dacryocystitis	0.291206	2.80487
Closed fracture of distal phalanx of little finger	0.291206	2.80487
Closed fracture of distal phalanx of middle finger	0.291206	2.80487
Closed traumatic dislocation of patellofemoral joint	0.291206	2.80487
Intestinal infectious disease due to Gram-negative bacteria	0.291206	2.80487
Intestinal obstruction due to Crohn's disease	0.291206	2.80487
Laceration of ankle	0.291206	2.80487
Pigment dispersion syndrome	0.291206	2.80487
Postmastoidectomy complication	0.291206	2.80487
Postsurgical chorioretinal scar	0.291206	2.80487
Pre-eclampsia	0.291206	2.80487
Primary chronic gout without tophus of knee	0.291206	2.80487
Prolapse of urethra	0.291206	2.80487
Ptotic breast	0.291206	2.80487
Anomalies of pancreas	0.291206	2.80487
Antibody deficiency with near-normal immunoglobulins or with hyperimmunoglobulinemia	0.291206	2.80487
Arthritis of left knee caused by bacteria	0.291206	2.80487
Benign neoplasm of right conjunctiva	0.291206	2.80487
Obstruction of gallbladder	0.291206	2.80487
Open wound of shoulder region	0.291206	2.80487
Splitting of urinary stream	0.291206	2.80487
Sprain of calcaneofibular ligament	0.291206	2.80487
Viral exanthem	0.291206	2.80487
Finger clubbing	0.291206	2.80487
Foreign body in trachea	0.291206	2.80487
Glycogen storage disease	0.291206	2.80487
Group B Streptococcus carrier	0.291206	2.80487
Non-allergic hypersensitivity to angiotensin-converting enzyme inhibitor	0.291389	0.82535
Laceration of lip	0.291856	0.770442
Repetitive routines	0.292077	1.63657
Benign neoplasm of right breast	0.292077	1.63657
Dislocation of acromioclavicular joint	0.292077	1.63657
Disturbance of attention	0.292077	1.63657
Fat necrosis of breast	0.292077	1.63657
Chronic nonalcoholic liver disease	0.292112	1.08351
Chronic pain	0.292781	1.03462
Multiple injuries	0.293524	0.864322
Behavioral and psychological symptoms of dementia	0.29413	0.906399
Non-rheumatic mitral valve disease	0.294706	1.13917
Localized; secondary osteoarthritis	0.295133	1.29775
Radiation-induced disorder	0.295133	1.29775
Abnormal reflex	0.295133	1.29775
Pathological fracture of femur	0.295133	1.29775
Hearing loss of right ear	0.295629	1.18182
Unstable knee	0.295784	1.27162
Elbow joint effusion	0.296109	1.22818
Hemoptysis	0.296172	1.10799
Congenital anomaly of coronary artery	0.296615	1.36433
Disorder of thoracic spine	0.296615	1.36433
Cardiac arrhythmia	0.296795	0.958374
Laceration of toe	0.296956	0.600573
Lipomatosis	0.296956	0.600573
Poisoning due to chemical substance	0.296956	0.600573
Poisoning due to venomous spider	0.296956	0.600573
Acute gastric ulcer without hemorrhage; without perforation AND without obstruction	0.296956	0.600573
Disorder of hyperalimentation	0.296956	0.600573
Traumatic cerebral edema	0.296956	0.600573
Primary malignant neoplasm of main bronchus	0.29707	0.809164
Closed fracture of calcaneus	0.297411	1.40309
Concussion with less than 1 hour loss of consciousness	0.297411	1.40309
Hypertrophy of bone	0.297411	1.40309
Abrasion of hand	0.298141	0.774422
Benign carcinoid tumor	0.298141	0.774422
Candidiasis of mouth	0.298165	0.921504
Disorder of basal ganglia	0.300189	0.803071
SLE glomerulonephritis syndrome	0.300974	0.688348
Hemarthrosis of knee	0.300974	0.688348
Fistula of intestine	0.30128	0.811199
Independent bathing	0.301474	0.910783
Independent in toilet	0.301474	0.910783
Independent transfer from bed to chair	0.301474	0.910783
Continence independent	0.301474	0.910783
Late effect of open wound of head; neck and trunk	0.30212	0.718501
Mobitz type II atrioventricular block	0.30212	0.718501
Passenger in vehicular AND/OR traffic accident	0.302975	1.51092
Contusion of lung	0.302975	1.51092
Wedge fracture of lumbar vertebra	0.303684	1.18644
Complication due to diabetes mellitus	0.303926	1.05131
Injury of abdomen	0.3043	0.778213
Mechanical complication of bile duct prosthesis	0.304337	0.764184
Open wound of foot except toes without complication	0.304337	0.764184
Mild recurrent major depression	0.305196	1.12768
Fracture of first lumbar vertebra	0.305226	0.857209
Carcinoma in situ of skin of lip	0.305744	1.87021
Retinal vascular disorder	0.305744	1.87021
Arthropathy of elbow	0.305744	1.87021
Benign neoplasm of liver and/or biliary ducts	0.305744	1.87021
Corneal foreign body	0.305744	1.87021
Swan-neck deformity	0.305744	1.87021
Traumatic amputation; greater toe	0.305744	1.87021
Finding of shoulder joint	0.305744	1.87021
Corneal scars and opacities	0.306173	1.25522
Disorder of biliary tract	0.306716	0.916159
Injury of lower leg	0.307524	1.14525
Urinary tract obstruction	0.307693	0.931819
Acute pyelonephritis	0.307915	0.881621
Mild major depression; single episode	0.308064	1.15588
Disorders of bilirubin excretion	0.308101	0.846647
Chronic conjunctivitis	0.308275	1.37847
Lumbosacral spondylosis with radiculopathy	0.308275	1.37847
Edema of eyelid	0.308275	1.37847
Cholelithiasis without obstruction	0.309358	1.08065
Nontraumatic hematoma of soft tissue	0.310337	0.781827
Left bundle branch block	0.310507	0.909705
Angiodysplasia of colon	0.311241	1.2476
Contusion of chest	0.311811	0.90065
Primary malignant neoplasm of dome of urinary bladder	0.312119	0.726478
Cheyne-Stokes respiration	0.313804	1.55863
Cholelithiasis AND cholecystitis with obstruction	0.313804	1.55863
Postoperative cardiac complication	0.313804	1.55863
Rectal hemorrhage due to ulcerative colitis	0.313804	1.55863
Respiration intermittent	0.313804	1.55863
Rheumatoid arthritis of wrist	0.313804	1.55863
Acute sialoadenitis	0.313804	1.55863
Arthropathy associated with a neurological disorder	0.313804	1.55863
Benign neoplasm of right adrenal gland	0.313804	1.55863
Cyst of eyelid	0.313804	1.55863
Spiritual beliefs conflicting with healthcare plan	0.313804	1.55863
Varicella-zoster virus eyelid dermatitis	0.313804	1.55863
Gilbert's syndrome	0.313804	1.55863
Infection of gastrostomy site	0.314168	0.700634
Prosthetic joint dislocation	0.314168	0.700634
Open wound of head without complication	0.314168	0.700634
Disorder of artery of neck	0.314168	0.700634
Intervertebral disc disorder with myelopathy	0.314652	1.26577
Diverticular disease	0.315856	1.06744
Systemic sclerosis	0.316228	1.24034
Insomnia disorder related to known organic factor	0.316521	0.849556
Disorder of spinal region	0.316967	1.14723
Borderline personality disorder	0.316982	0.622811
Coagulation factor deficiency syndrome	0.316982	0.622811
Accidental poisoning caused by amphetamine and amphetamine derivative	0.316982	0.622811
Alcoholic polyneuropathy	0.316982	0.622811
Axillary vein thrombosis	0.316982	0.622811
Patient dependence on care provider	0.316982	0.622811
Type II fracture of odontoid process of axis	0.316982	0.622811
Primary malignant neoplasm of lateral wall of urinary bladder	0.317018	1.4698
Arterial retinal branch occlusion	0.317018	1.4698
Dermatographic urticaria	0.317018	1.4698
At risk of deficient food intake	0.317032	0.9103
Pain in left arm	0.318146	1.10338
Absence of toe	0.318641	0.836549
Spinal dislocation with lumbar cord lesion	0.318811	0.773877
Idiopathic aseptic necrosis of bone	0.318811	0.773877
Chronic duodenal ulcer without hemorrhage AND without perforation	0.319883	0.560605
Closed fracture of zygoma	0.319883	0.560605
Mechanical complication of nervous system device	0.319883	0.560605
Active infantile autism	0.319883	0.560605
Muscular dystrophy	0.319883	0.560605
Neoplasm of lymph node of lower limb	0.319883	0.560605
Displacement of cardiac device	0.319883	0.560605
Drug reaction with eosinophilia and systemic symptoms	0.319883	0.560605
Spina bifida	0.319883	0.560605
Traumatic shock	0.319883	0.560605
Fracture of metacarpal bone	0.319883	0.560605
Hypocupremia	0.319883	0.560605
Pes anserinus tendinitis and bursitis	0.320204	1.31666
Vaginal wall prolapse	0.321576	1.21308
Acquired deformity of head	0.321766	0.733886
Attention deficit hyperactivity disorder; predominantly inattentive type	0.321766	0.733886
Ventricular septal defect	0.321766	0.733886
Contusion of knee	0.325325	0.890986
Acute exacerbation of chronic obstructive airways disease with asthma	0.325489	1.20803
Multiple closed fractures of pelvis with disruption of pelvic circle	0.325785	0.778319
Superficial injury without infection	0.325963	1.22678
Chronic right-sided heart failure	0.326738	0.71175
Manic disorder; single episode	0.326738	0.71175
Abscess of face	0.326738	0.71175
Coronary thrombosis not resulting in myocardial infarction	0.326738	0.71175
Lumbosacral spondylosis	0.326973	1.24741
Atherosclerosis of arteries of the extremities	0.328675	0.91488
Chronic intractable migraine without aura	0.328772	1.33626
Acute non-suppurative otitis media - serous	0.328772	1.33626
Squamous cell carcinoma of nose	0.328772	1.33626
Finding of menstrual bleeding	0.328772	1.33626
Imaging of gastrointestinal tract abnormal	0.3289	1.12363
Injury of free lower limb	0.329138	1.11423
Biliary acute pancreatitis	0.329331	0.467231
Budd-Chiari syndrome	0.329331	0.467231
Central corneal ulcer	0.329331	0.467231
Cholesteatoma of left external ear	0.329331	0.467231
Chronic schizoaffective schizophrenia	0.329331	0.467231
Closed fracture of coronoid process of ulna	0.329331	0.467231
Kissing spine	0.329331	0.467231
Late syphilis; latent (+ sero.; - C.S.F. 2 years after)	0.329331	0.467231
Poisoning caused by acetaminophen	0.329331	0.467231
Precerebral arterial occlusion	0.329331	0.467231
Primary malignant neoplasm of jejunum	0.329331	0.467231
Primary malignant neoplasm of orbit	0.329331	0.467231
Primary malignant neoplasm of retromolar area	0.329331	0.467231
Recurrent erosion of cornea	0.329331	0.467231
Secondary malignant neoplasm of right ovary	0.329331	0.467231
Abscess	0.329331	0.467231
Acquired deformity of knee	0.329331	0.467231
Attention deficit hyperactivity disorder; combined type	0.329331	0.467231
Basilar artery embolism	0.329331	0.467231
Benign neoplasm of liver	0.329331	0.467231
Monoplegia of upper limb as late effect of cerebrovascular disease	0.329331	0.467231
Occlusion and stenosis of anterior cerebral artery	0.329331	0.467231
Old partial retinal detachment	0.329331	0.467231
Open wound of inguinal region	0.329331	0.467231
Osteopetrosis	0.329331	0.467231
Partial thickness burn of hand	0.329331	0.467231
Corticobasal degeneration	0.329331	0.467231
Cystic fibrosis with meconium ileus	0.329331	0.467231
Dissociated deviation	0.329331	0.467231
Drug-induced glaucoma	0.329331	0.467231
Effects of heat	0.329331	0.467231
Spastic hemiplegia of dominant side	0.329331	0.467231
Visual field constriction	0.329331	0.467231
Vitreous prolapse	0.329331	0.467231
Filamentary keratitis	0.329331	0.467231
Benign neoplasm of left adrenal gland	0.330341	1.43416
Degenerative progressive high myopia	0.330341	1.43416
Derangement of posterior horn of medial meniscus	0.330341	1.43416
Subacute and chronic vaginitis	0.330341	1.43416
Cardiovascular system complication of procedure	0.330715	1.22045
Infestation by Sarcoptes	0.33095	0.851919
Traumatic brain injury with brief loss of consciousness	0.331079	0.740782
Exophthalmos	0.331079	0.740782
Adjustment disorder with anxious mood	0.331741	0.837572
Viral hepatitis B without hepatic coma	0.331811	1.14232
Peritoneal adhesion	0.332043	1.13102
Squamous cell carcinoma of skin of face	0.332043	1.13102
Neuropathy due to diabetes mellitus	0.33259	0.78252
Peripheral vertigo	0.33259	0.78252
Idiopathic urticaria	0.333813	1.49628
Injury of shoulder region	0.333813	1.49628
Laceration of index finger	0.333813	1.49628
Prickly heat	0.333813	1.49628
Ptosis of eyebrow	0.333813	1.49628
Abnormal auditory perception	0.333813	1.49628
Abnormal response to nerve stimulation	0.333813	1.49628
Ovarian failure	0.333813	1.49628
Complication due to chronic ulcerative pancolitis	0.333813	1.49628
Empyema with fistula	0.333813	1.49628
Superficial foreign body	0.333813	1.49628
Chronic hypoxemic respiratory failure	0.334917	0.905071
Proliferative retinopathy due to type 1 diabetes mellitus	0.33554	0.642269
Renal and perinephric abscess	0.33554	0.642269
Myocardial dysfunction	0.33554	0.642269
Chronic purulent otitis media	0.336821	1.71436
Lump of axillary tail of left breast	0.336821	1.71436
Prosthetic cardiac paravalvular leak	0.336821	1.71436
Pseudofolliculitis barbae	0.336821	1.71436
Benign tumor of eyelid	0.336821	1.71436
Cutaneous/peripheral T-cell lymphoma	0.336821	1.71436
Deformity of reconstructed breast	0.336821	1.71436
Fracture of distal phalanx of finger	0.336821	1.71436
Common variable agammaglobulinemia	0.338451	1.31803
Acute deep venous thrombosis of tibial vein	0.338451	1.31803
Blood gases abnormal	0.338727	0.721854
Chronic graft-versus-host disease	0.338727	0.721854
Primary malignant neoplasm of ureter	0.338727	0.721854
Angiodysplasia of intestine	0.338727	0.721854
Ataxia as sequela of cerebrovascular disease	0.338727	0.721854
Discoid lupus erythematosus	0.338727	0.721854
Acute ST segment elevation myocardial infarction	0.33907	1.12495
Chronic duodenal ulcer with hemorrhage	0.339234	0.7865
Dysarthria as late effects of cerebrovascular disease	0.339234	0.7865
Laceration of ear region	0.340075	0.747218
Trigeminal neuralgia	0.340681	1.18955
Ventricular tachycardia	0.341096	1.0847
Overactive bladder	0.341669	1.08097
Hypersomnia	0.341792	1.09078
Acquired deformity of lower leg	0.341947	1.27852
Benign neoplasm of rectum	0.341947	1.27852
Squamous blepharitis	0.341947	1.27852
Finding relating to psychosocial functioning	0.342249	0.841616
Hypogammaglobulinemia	0.342577	1.14409
Generalized abdominal pain	0.342605	0.943902
Lagophthalmos	0.342999	1.40298
Secondary hyperparathyroidism	0.342999	1.40298
Paronychia	0.342999	1.40298
Fracture of thoracic spine	0.342999	1.40298
Kidney lesion	0.343859	0.817166
Failure to thrive	0.343859	0.817166
Disorder of the urinary system	0.344168	1.24751
Complication of transplanted lung	0.345332	0.824802
Laceration of hand	0.345419	0.856695
Closed fracture of styloid process of ulna	0.345721	0.790276
Congenital anomaly of spine	0.345721	0.790276
Infantile and/or juvenile cataract	0.346428	2.18163
Infectious disorder of joint	0.346428	2.18163
Injury of ulnar nerve	0.346428	2.18163
Juvenile osteochondrosis of lower extremity; excluding foot	0.346428	2.18163
Late effect of nervous system injury	0.346428	2.18163
Microaneurysm of retinal artery	0.346428	2.18163
Phlebitis of lower limb vein	0.346428	2.18163
Post-surgical hypoinsulinemia	0.346428	2.18163
Postcholecystectomy syndrome	0.346428	2.18163
Postoperative heterotopic calcification	0.346428	2.18163
Primary malignant neoplasm of pancreatic duct	0.346428	2.18163
Rupture of tendon of biceps; long head	0.346428	2.18163
Arcus senilis	0.346428	2.18163
Open wound of nose	0.346428	2.18163
Overlapping malignant neoplasm of larynx	0.346428	2.18163
Parapsoriasis	0.346428	2.18163
Disorder of skin of trunk	0.346428	2.18163
Sprain of deltoid ligament of ankle	0.346428	2.18163
Sprain of sacroiliac ligament	0.346428	2.18163
Enthesopathy of wrist AND/OR carpus	0.346428	2.18163
Foreign body granuloma of soft tissue	0.346428	2.18163
Glucose-6-phosphate dehydrogenase deficiency anemia	0.346428	2.18163
Closed fracture of fifth metacarpal	0.347483	0.594576
Closed fracture of zygomatic arch	0.347483	0.594576
Primary malignant neoplasm of female genital organ	0.347483	0.594576
Primary malignant neoplasm of vagina	0.347483	0.594576
Puncture wound of foot	0.347483	0.594576
Retroperitoneal abscess	0.347483	0.594576
Open wound of nose without complication	0.347483	0.594576
Osler hemorrhagic telangiectasia syndrome	0.347483	0.594576
Pathological fracture - upper arm	0.347483	0.594576
Hereditary progressive muscular dystrophy	0.347483	0.594576
Cellulitis of periorbital region	0.34778	1.30138
Localized visual field defect	0.34778	1.30138
Primary malignant neoplasm of larynx	0.34778	1.30138
Non-tuberculous mycobacterial pneumonia	0.34778	1.30138
Excessive and frequent menstruation	0.34778	1.30138
Problem related to lifestyle	0.348026	0.88415
Acquired hypothyroidism	0.34873	1.0377
Chronic hepatitis	0.34877	0.753239
Mild nonproliferative retinopathy due to diabetes mellitus	0.348821	1.26745
Large liver	0.349067	1.08286
Chill	0.349483	1.12654
Bone necrosis	0.349504	0.826582
Bursitis of elbow	0.350176	0.731079
Cellulitis and abscess of neck	0.350176	0.731079
Chondrocalcinosis of joint of hand	0.350176	0.731079
Fracture at wrist and/or hand level	0.350176	0.731079
Neuralgia	0.350572	1.08184
Inactive tuberculosis	0.35104	1.14868
Disorder of body wall	0.351426	1.13598
Benign neuroendocrine tumor	0.352057	0.793862
Chronic non-suppurative otitis media	0.352306	1.44526
Allergic rhinitis due to animal hair and dander	0.352306	1.44526
Uric acid renal calculus	0.352306	1.44526
Open wound of anterior abdominal wall without complication	0.35279	0.659436
Female digestive-genital tract fistula	0.35279	0.659436
Disorder of connective tissue	0.353391	1.19249
Primary angle-closure glaucoma	0.355042	1.37546
Acontractile detrusor	0.355042	1.37546
Penile arterial insufficiency	0.355042	1.37546
Transient acantholytic dermatosis	0.355042	1.37546
Hordeolum externum of upper eyelid	0.355042	1.37546
Mitral and aortic incompetence	0.355521	1.25707
Abducens nerve palsy	0.35718	0.758883
Disease of non-coronary systemic artery	0.357677	1.20565
Aplastic anemia	0.358348	0.824015
Carcinoma in situ of esophagus	0.358964	0.311516
Central pterygium	0.358964	0.311516
Cerebral embolism	0.358964	0.311516
Choroidal detachment	0.358964	0.311516
Circadian rhythm sleep disorder of shift work type	0.358964	0.311516
Closed fracture axis; odontoid process	0.358964	0.311516
Closed fracture cervical vertebra; burst	0.358964	0.311516
Closed fracture of body of mandible	0.358964	0.311516
Closed fracture of proximal phalanx of index finger	0.358964	0.311516
Closed transverse fracture of acetabulum	0.358964	0.311516
Closed traumatic dislocation of joint of foot	0.358964	0.311516
Coccidioidal meningitis	0.358964	0.311516
Complex febrile seizure	0.358964	0.311516
Impacted tooth	0.358964	0.311516
Impetigo bullosa	0.358964	0.311516
Infection due to resistant bacteria	0.358964	0.311516
Infective arthritis of ankle and/or foot	0.358964	0.311516
Injury of bronchus	0.358964	0.311516
Insect bite to hand - nonvenomous	0.358964	0.311516
Intracerebral hemorrhage; multiple localized	0.358964	0.311516
Laceration of buttock	0.358964	0.311516
Lennox-Gastaut syndrome	0.358964	0.311516
Malignant carcinoid tumor of colon	0.358964	0.311516
Pingueculitis	0.358964	0.311516
Pneumonia due to Severe acute respiratory syndrome coronavirus	0.358964	0.311516
Poisoning by anticonvulsant	0.358964	0.311516
Poisoning by skeletal muscle relaxant	0.358964	0.311516
Primary malignant neoplasm of anterior portion of floor of mouth	0.358964	0.311516
Primary malignant neoplasm of cranial nerve	0.358964	0.311516
Primary malignant neoplasm of heart	0.358964	0.311516
Primary malignant neoplasm of labia majora	0.358964	0.311516
Primary malignant neoplasm of paraganglion	0.358964	0.311516
Primary malignant neoplasm of pylorus	0.358964	0.311516
Progressive avascular necrosis of lunate	0.358964	0.311516
Pyogenic arthritis of hand	0.358964	0.311516
Recurrent dislocation of elbow	0.358964	0.311516
Recurrent femoral hernia	0.358964	0.311516
Self-administered intentional poisoning by analgesic	0.358964	0.311516
Acute cholecystitis due to biliary calculus	0.358964	0.311516
Acute duodenal ulcer without hemorrhage; without perforation AND without obstruction	0.358964	0.311516
Acute exacerbation of chronic schizoaffective schizophrenia	0.358964	0.311516
Anterograde amnesia	0.358964	0.311516
Aqueduct of Sylvius anomaly	0.358964	0.311516
Atrophic nonflaccid tympanic membrane	0.358964	0.311516
Behcet's syndrome	0.358964	0.311516
Benign neoplasm of conjunctiva	0.358964	0.311516
Moderate nonproliferative diabetic retinopathy of right eye	0.358964	0.311516
Monoplegia	0.358964	0.311516
Myocarditis due to infectious agent	0.358964	0.311516
Necrosis of ankle muscle co-occurrent and due to chronic ulcer of ankle	0.358964	0.311516
Neuropathic arthropathy due to type 1 diabetes mellitus	0.358964	0.311516
Open fracture of tibia AND fibula	0.358964	0.311516
Open wound of breast without complication	0.358964	0.311516
Parietoalveolar pneumopathy	0.358964	0.311516
Pathologic fracture of tibia at site of neoplasm	0.358964	0.311516
Complication of artificial skin graft and decellularized allodermis	0.358964	0.311516
Congenital anomaly of large intestine	0.358964	0.311516
Congenital anomaly of trachea	0.358964	0.311516
Congenital facial asymmetry	0.358964	0.311516
Congenital fusion of labia	0.358964	0.311516
Congenital heart block	0.358964	0.311516
Congenital occlusion of ureter	0.358964	0.311516
Deficiency of multiple nutrient elements	0.358964	0.311516
Deficiency of smooth pursuit movements	0.358964	0.311516
Deformity of orbit	0.358964	0.311516
Dentofacial anomaly	0.358964	0.311516
Disorder due to and following injury of cranial nerve	0.358964	0.311516
Disorder of ornithine metabolism	0.358964	0.311516
Disseminated coccidioidomycosis	0.358964	0.311516
Disuse osteoporosis	0.358964	0.311516
Early radiation dermatitis	0.358964	0.311516
Ectopic kidney	0.358964	0.311516
Sequelae of subarachnoid hemorrhage	0.358964	0.311516
Serous choroidal detachment	0.358964	0.311516
Simple syndactyly of toes	0.358964	0.311516
Suicidal deliberate poisoning	0.358964	0.311516
Talipes	0.358964	0.311516
Traumatic amputation of foot	0.358964	0.311516
Traumatic blister of ankle	0.358964	0.311516
Traumatic blister of thigh	0.358964	0.311516
Traumatic intracranial subdural hematoma with brief loss of consciousness	0.358964	0.311516
Tuberculosis of vertebral column	0.358964	0.311516
Victim of neglect	0.358964	0.311516
Visual agnosia	0.358964	0.311516
Exudative retinopathy	0.358964	0.311516
Foreign body in right cornea	0.358964	0.311516
Fracture of base of metacarpal bone other than first metacarpal	0.358964	0.311516
Fracture of bone of face	0.358964	0.311516
Fracture of medial wall of orbit	0.358964	0.311516
Full thickness burn of lower limb	0.358964	0.311516
Generalized pustular psoriasis	0.358964	0.311516
Generalized severe chronic periodontitis	0.358964	0.311516
Gouty tophus of hand	0.358964	0.311516
Hallucinogen abuse	0.358964	0.311516
Hemiplegic cerebral palsy	0.358964	0.311516
Hemorrhage into bladder wall	0.358964	0.311516
Hereditary spastic paraplegia	0.358964	0.311516
Hodgkin's disease; nodular sclerosis of lymph nodes of multiple sites	0.358964	0.311516
Hydrocephalus following traumatic injury	0.358964	0.311516
Hypertensive complication	0.358964	0.311516
Hypoadrenalism	0.358964	0.311516
Granulomatous disorder of the skin and subcutaneous tissue	0.359685	1.22521
Lung field abnormal	0.359861	1.04711
Disorder of the peripheral nervous system	0.360995	1.05482
Idiopathic osteoarthritis	0.361048	1.1394
Closed fracture of ilium	0.36112	0.739535
Closed fracture of sternum	0.36112	0.739535
Secondary malignant neoplasm of mediastinum	0.36112	0.739535
Stupor	0.36112	0.739535
Residual hemorrhoidal skin tags	0.361805	1.08861
Spinal stenosis of thoracic region	0.362051	0.861728
Low vision; both eyes	0.364295	1.60303
Phlebitis of deep veins of lower extremity	0.364295	1.60303
Radiation respiratory disease	0.364295	1.60303
Reticulosarcoma	0.364295	1.60303
Secondary malignant neoplasm of ovary	0.364295	1.60303
Spontaneous cerebellar hemorrhage	0.364295	1.60303
Ulcerative blepharitis	0.364295	1.60303
Hereditary corneal dystrophy	0.364295	1.60303
Dehiscence of internal surgical wound	0.364298	0.800522
Verruca plantaris	0.36467	1.21846
Acute pancreatitis	0.365171	0.916498
Anal fistula	0.365318	1.30962
Anisometropia	0.365318	1.30962
Atherosclerosis of coronary artery without angina pectoris	0.365622	1.02943
Aphakia	0.366516	1.351
Nodular lymphoma	0.366516	1.351
Dissection of abdominal aorta	0.366516	1.351
Sudden hearing loss	0.366516	1.351
Chronic peripheral venous hypertension with lower extremity complication	0.367364	0.872733
Closed fracture of patella	0.367616	0.82815
Self-injurious behavior	0.368292	0.714453
Abrasion; chest wall	0.368292	0.714453
Dieulafoy's vascular malformation	0.368292	0.714453
Sleep dysfunction with arousal disturbance	0.368292	0.714453
Arterial aneurysm	0.368424	1.23814
Chronic pharyngitis	0.368871	1.48081
Allergic contact dermatitis due to adhesive	0.368871	1.48081
Ulcerative stomatitis	0.369268	1.11758
Displacement of lumbar intervertebral disc without myelopathy	0.369539	1.08747
Primary cardiomyopathy	0.370107	1.06826
Victim; cyclist in vehicular AND/OR traffic accident	0.371594	0.747314
Mixed conductive and sensorineural hearing loss; bilateral	0.371879	1.16977
Closed fracture of sixth cervical vertebra	0.372169	0.622883
Increased lipoprotein	0.372169	0.622883
Malignant neoplasm of skin of ear and external auditory canal	0.372169	0.622883
Pressure ulcer of elbow	0.372169	0.622883
Demyelinating disease of central nervous system	0.372169	0.622883
Drug-induced akathisia	0.372169	0.622883
Social exclusion	0.372169	0.622883
Solar erythema	0.372169	0.622883
Human metapneumovirus infection	0.372169	0.622883
Disorder of spleen	0.372287	0.874016
Obstruction of duodenum	0.372554	0.79256
Open wound of hand; excluding finger(s)	0.372554	0.79256
Disorder of immune function	0.373887	0.915353
Chronic gastric ulcer with perforation	0.374075	0.533972
Chronic gastric ulcer without hemorrhage; without perforation AND without obstruction	0.374075	0.533972
Closed fracture of phalanx of little finger	0.374075	0.533972
Inflammatory disease of the uterus	0.374075	0.533972
Late effect of internal injury to intra-abdominal organs	0.374075	0.533972
Late effect of subdural hematoma due to trauma	0.374075	0.533972
Primary hyperoxaluria	0.374075	0.533972
Primary malignant neoplasm of tonsillar pillar	0.374075	0.533972
Pulmonary arteriovenous malformation	0.374075	0.533972
Monoplegia of lower limb	0.374075	0.533972
Night blindness	0.374075	0.533972
Open wound of neck	0.374075	0.533972
Patent ductus arteriosus	0.374075	0.533972
Congenital anomaly of head	0.374075	0.533972
Developmental academic disorder	0.374075	0.533972
Disorder of sclera	0.374075	0.533972
Disorder of tooth development	0.374075	0.533972
Shigellosis	0.374075	0.533972
Thoracic spondylosis with radiculopathy	0.374075	0.533972
Traumatic dislocation of joint of thumb	0.374075	0.533972
Extramedullary plasmacytoma	0.374075	0.533972
Fracture of pelvis	0.374075	0.533972
Hemorrhage of small intestine with diverticulosis	0.374075	0.533972
Hodgkin's disease of intra-abdominal lymph nodes	0.374075	0.533972
Hypopituitarism following procedure	0.374075	0.533972
Disorder of nervous system due to diabetes mellitus	0.375282	0.941622
Spinal cord disease	0.375984	0.915506
Injury of neck	0.375995	0.806576
Nonunion of fracture	0.376233	0.883485
Blepharophimosis epicanthus inversus ptosis syndrome	0.376361	3.73953
Bullous myringitis	0.376361	3.73953
Calculus of bile duct with chronic cholecystitis without obstruction	0.376361	3.73953
Carcinoma in situ of anal canal	0.376361	3.73953
Carrier of cystic fibrosis gene mutation	0.376361	3.73953
Chronic osteomyelitis of multiple sites	0.376361	3.73953
Chronic tympanitis	0.376361	3.73953
Closed anterior dislocation of humerus	0.376361	3.73953
Combined immunodeficiency disease	0.376361	3.73953
Incomplete transverse lesion of thoracic spinal cord	0.376361	3.73953
Infection due to Clostridium perfringens	0.376361	3.73953
Infectious pericarditis	0.376361	3.73953
Injury of left foot	0.376361	3.73953
Injury of nail	0.376361	3.73953
Injury of thoracic spinal cord	0.376361	3.73953
Insect bite; nonvenomous; of chest wall	0.376361	3.73953
Lymphocytic choriomeningitis	0.376361	3.73953
Marginal zone lymphoma of spleen	0.376361	3.73953
Mast cell disorder	0.376361	3.73953
Melanocytic nevus of eyelid; including canthus	0.376361	3.73953
Post vaccination fever	0.376361	3.73953
Posterior subcapsular polar cataract	0.376361	3.73953
Postprocedural retroperitoneal abscess	0.376361	3.73953
Pregnancy test negative	0.376361	3.73953
Primary malignant neoplasm of dorsal surface of tongue	0.376361	3.73953
Proctoptosis	0.376361	3.73953
Prosthetic cardiac valve displacement	0.376361	3.73953
Pulmonary actinomycosis	0.376361	3.73953
Recurrent pterygium	0.376361	3.73953
Respiratory complications of care	0.376361	3.73953
Abdominal colic	0.376361	3.73953
Abrasion of neck	0.376361	3.73953
Acute haemophilus influenzae bronchitis	0.376361	3.73953
Acute streptococcal bronchitis	0.376361	3.73953
Anaplastic large cell lymphoma; ALK negative	0.376361	3.73953
Asymptomatic periapical periodontitis	0.376361	3.73953
Benign essential hypertension complicating pregnancy; childbirth and the puerperium - not delivered	0.376361	3.73953
Mixed bipolar I disorder in partial remission	0.376361	3.73953
Neoplasm of uncertain behavior of breast	0.376361	3.73953
Open fracture of upper end of tibia	0.376361	3.73953
Otitis externa due to Herpes zoster	0.376361	3.73953
Otogenic otalgia	0.376361	3.73953
Peripheral opacity of cornea	0.376361	3.73953
Congenital anomaly of rib	0.376361	3.73953
Congenital hydronephrosis	0.376361	3.73953
Congenital insufficiency of mitral valve	0.376361	3.73953
Congenital pes cavus of left foot	0.376361	3.73953
Contracture of joint of shoulder region	0.376361	3.73953
Cutis laxa senilis	0.376361	3.73953
Dental restoration present	0.376361	3.73953
Disease of skin and subcutaneous tissue complicating pregnancy; childbirth and/or puerperium	0.376361	3.73953
Dysplasia of vagina	0.376361	3.73953
Ectasia of sclera	0.376361	3.73953
Sequelae of protein-energy malnutrition	0.376361	3.73953
Sleep state misperception	0.376361	3.73953
Superficial injury with infection	0.376361	3.73953
Supravalvar aortic stenosis	0.376361	3.73953
Toxic diffuse goiter with thyrotoxic crisis	0.376361	3.73953
Trigeminal autonomic cephalalgia	0.376361	3.73953
Tumor of uterine body complicating antenatal care; baby not yet delivered	0.376361	3.73953
Viral disease in mother complicating pregnancy; childbirth AND/OR puerperium	0.376361	3.73953
Vulval intraepithelial neoplasia grade 1	0.376361	3.73953
Fracture of coccyx	0.376361	3.73953
Genetic anomaly of leukocyte	0.376361	3.73953
Helminth infection	0.376361	3.73953
Hepatic coma due to viral hepatitis B	0.376361	3.73953
Hodgkin's disease of lymph nodes of inguinal region AND/OR lower limb	0.376361	3.73953
Hyperostosis of skull	0.376361	3.73953
Hypertension complicating pregnancy; childbirth and the puerperium	0.376361	3.73953
Arteriosclerosis of coronary artery bypass graft	0.377193	1.10761
Single episode of major depression in full remission	0.37721	0.864529
Congenital disease	0.377462	1.32911
Chronic kidney disease stage 1	0.379552	0.875841
Hepatorenal syndrome	0.380076	0.865367
Malignant neoplasm; overlapping lesion of bladder	0.380708	1.22131
Sarcoidosis	0.380708	1.22131
Residual foreign body in soft tissue	0.380834	1.28189
Acute severe exacerbation of severe persistent asthma	0.380834	1.28189
Respiratory finding of chest	0.381166	1.15986
Primary malignant neoplasm of posterior wall of urinary bladder	0.381629	0.754495
Disorder of speech and language development	0.381629	0.754495
Thrombosis of iliac artery	0.381629	0.754495
Worried well	0.381651	0.8094
Iodine-deficiency-related endemic goiter	0.382337	0.72666
Laceration of wrist	0.382337	0.72666
Acute lymphoid leukemia in remission	0.382337	0.72666
Disease caused by parasite	0.382337	0.72666
Bladder neck obstruction	0.382398	0.884771
Contusion of anterior abdominal wall	0.382917	0.866184
Acute on chronic combined systolic and diastolic heart failure	0.383055	0.925957
Labyrinthine dysfunction	0.383904	1.43884
Mass of left lower quadrant of abdomen	0.383904	1.43884
Myelodysplastic syndrome (clinical)	0.385562	0.891864
Cerebrospinal fluid leak	0.386619	0.800636
Allergic condition	0.386675	0.877556
Motor vehicle accident victim	0.387185	0.812101
Open wound of lower limb without complication	0.387185	0.812101
Concussion with no loss of consciousness	0.387185	0.812101
Right bundle branch block	0.3875	0.939452
Infectious diarrheal disease	0.388236	1.26951
Non-infectious disorder of lymphatics	0.388294	1.18896
Mycosis	0.388411	0.903386
Acute disease	0.38879	1.51953
Benign neoplasm of major salivary gland	0.38879	1.51953
Benign neoplasm of thymus	0.38879	1.51953
Embolism due to any device; implant AND/OR graft	0.38879	1.51953
Sickle cell trait	0.38879	1.51953
Fracture of acromial end of clavicle	0.38879	1.51953
Granuloma annulare	0.38879	1.51953
Arthritis of shoulder region joint	0.389007	1.10879
Beta thalassemia	0.39085	1.87005
Closed fracture of proximal end of radius	0.39085	1.87005
Closed fracture proximal tibia; lateral condyle (plateau)	0.39085	1.87005
Injury of forearm	0.39085	1.87005
Intractable headache following trauma	0.39085	1.87005
Lipid storage disease	0.39085	1.87005
Malignant neoplasm of connective and soft tissue of upper limb and shoulder	0.39085	1.87005
Poisoning by vitamin	0.39085	1.87005
Projectile vomiting	0.39085	1.87005
Abnormal cervical Papanicolaou smear with positive human papillomavirus deoxyribonucleic acid test	0.39085	1.87005
Abrasion and/or friction burn of finger without infection	0.39085	1.87005
Acute idiopathic pericarditis	0.39085	1.87005
Acute rheumatic endocarditis	0.39085	1.87005
Barretts esophagus with high grade dysplasia	0.39085	1.87005
Molluscum contagiosum infection	0.39085	1.87005
Nerve injury	0.39085	1.87005
Nodular lymphoma of extranodal AND/OR solid organ site	0.39085	1.87005
Depressed bipolar I disorder in partial remission	0.39085	1.87005
Subacute disease	0.39085	1.87005
Vasculitis of the skin	0.39085	1.87005
Exostosis of jaw	0.39085	1.87005
Fracture of third thoracic vertebra	0.39085	1.87005
Accidental laceration during a procedure	0.391253	0.761142
Acute posttraumatic headache	0.391253	0.761142
Dyssomnia	0.392266	1.12136
Closed fracture of shaft of radius	0.394403	0.646834
Purulent peritonitis	0.394403	0.646834
Traumatic amputation of lower extremity	0.394403	0.646834
Fracture of acetabulum	0.394403	0.646834
Hemangioma of intracranial structure	0.394403	0.646834
Hereditary factor VIII deficiency disease	0.394403	0.646834
Herpes simplex disciform keratitis	0.394403	0.646834
Late effect of fracture of lumbar vertebra	0.3954	1.16204
Iliopsoas abscess	0.395571	0.737582
Pseudarthrosis after fusion or arthrodesis	0.395571	0.737582
Enlargement of tongue	0.395571	0.737582
Foreign body in skin	0.395571	0.737582
Secondary malignant neoplasm of intra-abdominal lymph nodes	0.395958	0.879686
Perforation of intestine	0.397812	0.840443
Mitral valve stenosis	0.397902	1.2234
Allergic bronchopulmonary aspergillosis	0.397921	1.29159
Carotid artery aneurysm	0.397996	1.40286
Closed fracture of triquetral bone of wrist	0.397996	1.40286
Disorder of eye movements	0.397996	1.40286
Lower abdominal pain	0.398708	1.06785
Mechanical complication of internal joint prosthesis	0.399924	0.807838
Thromboembolism of vein	0.400336	0.900748
Crohn's disease	0.401512	1.17403
Wedge fracture of thoracic vertebra	0.402372	1.15495
Horseshoe retinal tear without detachment	0.402385	1.24722
Hypertrophy of breast	0.402761	1.13506
Iron deficiency	0.402815	1.09002
Rheumatic disease of heart valve	0.402815	1.09002
Raynaud's phenomenon	0.405852	1.18754
Chronic deep venous thrombosis of upper extremity	0.406312	0.811154
Posttraumatic headache	0.406312	0.811154
Ankle ulcer	0.406312	0.811154
Syphilis	0.406312	0.811154
Chronic ischemic heart disease	0.407213	0.946045
Atrophic gastritis	0.407429	1.13459
Radiation proctitis	0.407498	1.27539
Laceration of foot	0.408066	0.74741
Status migrainosus	0.408176	1.20934
Acute pain	0.409026	0.897016
Bleeding from ear	0.409153	1.23716
Injury of hand	0.409371	0.773061
Ischemic ulcer	0.409371	0.773061
Primary chronic pseudo-obstruction of colon	0.410794	1.45459
Primary malignant neoplasm of pyloric antrum	0.410794	1.45459
Schmorl's nodes of lumbar region	0.410794	1.45459
Abnormal pupillary function	0.410794	1.45459
Acute and subacute iridocyclitis	0.410794	1.45459
Complication due to Crohn's disease of small and large intestines	0.410794	1.45459
Disorder of ligament	0.410794	1.45459
General finding of observation of patient	0.411193	1.03888
Biliuria	0.411197	0.584026
Cholelithiasis with obstruction	0.411197	0.584026
Chronic ulcer of lower extremity	0.411197	0.584026
Chronic ulcerative rectosigmoiditis	0.411197	0.584026
Closed fracture of second thoracic vertebra	0.411197	0.584026
Closed fracture of three ribs	0.411197	0.584026
Malignant neoplasm; overlapping lesion of cervix uteri	0.411197	0.584026
Malignant tumor of salivary gland	0.411197	0.584026
Accidental poisoning by alcohol	0.411197	0.584026
Accidental poisoning by antiadrenergic	0.411197	0.584026
Acquired deformity of ankle	0.411197	0.584026
Congenital anomaly of the urinary tract proper	0.411197	0.584026
Cryptosporidiosis	0.411197	0.584026
Deletion of part of autosome	0.411197	0.584026
Thoracic discitis	0.411197	0.584026
Thromboembolus of artery of upper limb	0.411197	0.584026
Thrombosis of vein of upper limb	0.411197	0.584026
Fracture of sternum	0.411197	0.584026
Acquired deformity of rib	0.411237	1.37168
Aneurysm of artery of neck	0.411237	1.37168
Non-rheumatic aortic sclerosis	0.412148	1.04652
Closed fracture of fibula	0.412173	0.873169
Disorder of cardiovascular prostheses and implants	0.412533	0.814299
Pain due to internal prosthetic device	0.413052	0.891535
Chest pain on breathing	0.413654	1.1782
Closed fracture of tibia AND fibula	0.414557	0.667363
Mechanical complication due to breast prosthesis	0.414557	0.667363
Primary malignant neoplasm of lower limb	0.414557	0.667363
Alcoholic gastritis	0.414557	0.667363
Nondependent opioid abuse in remission	0.414557	0.667363
Pathologic fracture of femur at site of neoplasm	0.414557	0.667363
Carcinoma in situ of skin	0.415728	1.22772
Chronic ulcerative pancolitis	0.415728	1.22772
Intraoperative floppy iris syndrome	0.415728	1.22772
Closed bimalleolar fracture	0.41668	1.2606
Myelofibrosis	0.41668	1.2606
Urine finding	0.417239	0.952622
Chronic ulcer of skin of ankle	0.417913	0.778424
Pneumocystosis	0.417913	0.778424
Delay in physiological development	0.417913	0.778424
Weakness of face muscles as sequela of stroke	0.417913	0.778424
Squamous cell carcinoma of upper extremity	0.418036	1.19659
Cellulitis of toe	0.418127	1.1212
Chronic cystitis	0.418594	0.817287
Non-rheumatic mitral valve stenosis	0.418594	0.817287
Effusion of joint	0.418594	0.817287
Primary malignant neoplasm of descending colon	0.419887	0.756302
Acculturation difficulty	0.419887	0.756302
Foreign body in esophagus	0.419887	0.756302
Osteoporotic fracture of femur	0.420312	0.862045
Thromboembolus of artery of lower limb	0.420312	0.862045
Hypertensive heart disease without congestive heart failure	0.420964	1.09117
Incontinence without sensory awareness	0.421067	0.844161
Mechanical complication of arteriovenous surgical fistula	0.421067	0.844161
Hematuria co-occurrent and due to cystitis	0.421067	0.844161
Arthralgia of temporomandibular joint	0.421227	1.16952
Urinary system finding	0.42212	1.21885
Disorder of diaphragm	0.422177	1.10086
Thoracic aortic aneurysm without rupture	0.422177	1.10086
Closed fracture of metatarsal bone	0.423778	0.863127
Pain in forearm	0.423778	0.863127
Goiter	0.424501	1.14657
Erythema of skin	0.424649	1.06649
Carcinoembryonic antigen present	0.425492	1.24703
Complication following amputation of limb	0.426136	0.783441
Carcinoid tumor of lung	0.427537	1.68304
Closed fracture of acromial process of scapula	0.427537	1.68304
Closed fracture of coccyx	0.427537	1.68304
Lesion of ligaments of shoulder region	0.427537	1.68304
Lung involvement associated with another disorder	0.427537	1.68304
Malignant neoplasm of axillary tail of female breast	0.427537	1.68304
Malignant neoplasm of thorax	0.427537	1.68304
Phlebitis of the femoral vein	0.427537	1.68304
Recurrent depression	0.427537	1.68304
Retinoschisis	0.427537	1.68304
Segmental autonomic dysfunction	0.427537	1.68304
Acute posterior multifocal placoid pigment epitheliopathy	0.427537	1.68304
Mitral stenosis and aortic insufficiency	0.427537	1.68304
Myelopathy due to spondylosis	0.427537	1.68304
Contracture of elbow joint	0.427537	1.68304
Dacryocystitis	0.427537	1.68304
Disorder of inner ear	0.427537	1.68304
Elbow stiff	0.427537	1.68304
Strain of subscapularis muscle	0.427537	1.68304
Thrombosis of atrium; auricular appendage; and ventricle due to and following acute myocardial infarction	0.427537	1.68304
Traumatic dislocation of interphalangeal joint of finger	0.427537	1.68304
Erysipelas	0.427537	1.68304
Facial myokymia	0.427537	1.68304
Dermatitis due to drug AND/OR medicine taken internally	0.427791	0.906447
Chronic gout without tophus	0.428943	0.894313
Osteoporotic fracture of vertebra	0.429053	0.877516
Hydroureter	0.429811	0.847475
Chronic thrombosis of subclavian vein	0.430698	1.40263
Injury of lip	0.430698	1.40263
Limbal stem cell deficiency	0.430698	1.40263
Secondary hyperparathyroidism of nonrenal origin	0.430698	1.40263
Benign neoplasm of rectosigmoid junction	0.430698	1.40263
Disorder of implantable defibrillator	0.430698	1.40263
Nonulcer dyspepsia	0.430752	1.11076
Critical illness myopathy	0.431091	0.764386
Traumatic pneumothorax	0.431091	0.764386
Health condition feared but not present	0.431091	0.764386
Postural kyphosis	0.431774	0.87818
Organ surgical site infection	0.43293	0.685153
Subluxation of lens	0.43293	0.685153
Polyneuropathy due to type 2 diabetes mellitus	0.43401	0.951452
Acute pericarditis	0.43406	1.27209
Intestinal disaccharidase deficiency	0.434386	1.20264
Moderate nonproliferative retinopathy due to type 2 diabetes mellitus	0.434386	1.20264
Disorder of vertebral column	0.434386	1.20264
Fracture of carpal bone	0.434386	1.20264
Calcific tendinitis of left shoulder	0.435483	1.32032
Meesman's corneal dystrophy	0.435483	1.32032
Lesion of oral mucosa	0.436269	1.0859
Pulmonary hypertension due to left heart disease	0.437206	0.867146
Bone marrow transplant failure	0.438617	0.467281
Carbuncle	0.438617	0.467281
Carcinoid tumor of large intestine	0.438617	0.467281
Cardiac insufficiency during AND/OR resulting from a procedure	0.438617	0.467281
Cerebellar stroke syndrome	0.438617	0.467281
Cervical discitis	0.438617	0.467281
Cholesteatoma of right external ear	0.438617	0.467281
Choroidal hemorrhage	0.438617	0.467281
Chronic deep venous thrombosis	0.438617	0.467281
Chronic meningitis	0.438617	0.467281
Chronic osteomyelitis with draining sinus	0.438617	0.467281
Chronic peptic ulcer without hemorrhage; without perforation AND without obstruction	0.438617	0.467281
Closed fracture of middle phalanx of ring finger	0.438617	0.467281
Compartment syndrome of upper limb	0.438617	0.467281
Idiopathic stabbing headache	0.438617	0.467281
Infundibular pulmonic stenosis	0.438617	0.467281
Injury due to legal intervention	0.438617	0.467281
Injury of liver without open wound into abdominal cavity	0.438617	0.467281
Kaposi's sarcoma of skin	0.438617	0.467281
Laceration of trunk	0.438617	0.467281
Malignant immunoproliferative disease (clinical)	0.438617	0.467281
Pneumonia due to anaerobic bacteria	0.438617	0.467281
Primary malignant neoplasm of ileum	0.438617	0.467281
Primary malignant neoplasm of spinal meninges	0.438617	0.467281
Primary malignant neoplasm of tonsillar fossa	0.438617	0.467281
Renal dysplasia	0.438617	0.467281
Retropharyngeal abscess	0.438617	0.467281
Rheumatic tricuspid valve stenosis	0.438617	0.467281
Secondary systemic amyloidosis	0.438617	0.467281
Abnormal finding on auditory function study	0.438617	0.467281
Acute exacerbation of chronic paranoid schizophrenia	0.438617	0.467281
Adrenogenital disorder	0.438617	0.467281
Mitral stenosis with insufficiency	0.438617	0.467281
Musculoskeletal fibromatosis	0.438617	0.467281
Neoplasm of uncertain behavior of craniopharyngeal duct	0.438617	0.467281
Neuroinvasive St. Louis encephalitis virus infection	0.438617	0.467281
Nonpyogenic thrombosis of intracranial venous sinus	0.438617	0.467281
Ocular albinism	0.438617	0.467281
Open fracture thoracic vertebra; wedge	0.438617	0.467281
Open wound of anterior abdominal wall with complication	0.438617	0.467281
Pancreatic steatorrhea	0.438617	0.467281
Pasteurella infection	0.438617	0.467281
Complication of transplanted pancreas	0.438617	0.467281
Congenital deformity of spine	0.438617	0.467281
Diethylstilbestrol poisoning	0.438617	0.467281
Dislocation of tooth	0.438617	0.467281
Disorder due to and following poisoning	0.438617	0.467281
Disorder of hypoglossal nerve	0.438617	0.467281
Disorder of vagus nerve	0.438617	0.467281
Disorder of visual pathways	0.438617	0.467281
Dry beriberi	0.438617	0.467281
Encephalocele	0.438617	0.467281
Senile dementia with delusion	0.438617	0.467281
Sprain of acromioclavicular ligament	0.438617	0.467281
St. Louis encephalitis virus infection	0.438617	0.467281
Stenosis of lacrimal canaliculi	0.438617	0.467281
Trichomonal vulvovaginitis	0.438617	0.467281
West Nile encephalitis	0.438617	0.467281
Fetal or neonatal effect of toxic substance transmitted via placenta and/or breast milk	0.438617	0.467281
Fistula of intestine due to Crohn's disease of small and large intestine	0.438617	0.467281
Fracture of base of skull	0.438617	0.467281
Hepatic coma due to chronic hepatitis B	0.438617	0.467281
Hodgkin's disease of extranodal AND/OR solid organ site	0.438617	0.467281
Huntington's chorea	0.438617	0.467281
Hydantoin derivative poisoning	0.438617	0.467281
Disorder of adrenal gland	0.440018	1.08335
Senility	0.440459	0.86808
Bilious vomiting	0.441324	0.817409
Chronic gouty arthritis	0.441728	0.771765
Open bite of pelvic region	0.441728	0.771765
Dribbling of urine	0.441728	0.771765
Retinal edema	0.442366	0.852009
Lumbar post-laminectomy syndrome	0.442406	0.880682
Blister of skin without infection	0.442612	0.622955
Cerebral cryptococcosis	0.442612	0.622955
Coarctation of aorta	0.442612	0.622955
Knee joint finding	0.442612	0.622955
Respiratory complication	0.442612	0.622955
Disorder of pelvic girdle	0.442612	0.622955
Solitary bone cyst	0.442612	0.622955
Temporal lobe sclerosis	0.442612	0.622955
Tympanosclerosis	0.442612	0.622955
Foreign body in conjunctival sac	0.442612	0.622955
Fracture of patella	0.442612	0.622955
Fragments of torsion dystonia	0.442612	0.622955
Hereditary motor and sensory neuropathy	0.442612	0.622955
Idiopathic familial dystonia	0.442612	0.622955
Hernia of anterior abdominal wall	0.443427	1.07591
Abdominal aortic aneurysm	0.445189	1.09008
Internal hemorrhoids grade I	0.44662	1.29892
Mechanical ptosis	0.44662	1.29892
Prepatellar bursitis	0.44662	1.29892
Psychophysiologic disorder	0.44662	1.29892
Transplanted skin present	0.44662	1.29892
Exophoria	0.44662	1.29892
Multiple myeloma	0.447132	0.929111
Rheumatic disease of aortic valve	0.448811	1.36012
Secondary gout	0.448811	1.36012
Benign tumor of breast	0.448811	1.36012
Perichondritis of external ear	0.448811	1.36012
Disorder caused by alcohol	0.449081	1.24713
Biliary calculus	0.449766	0.700719
Poisoning by antidiabetic agent	0.449766	0.700719
Abscess of vulva	0.449766	0.700719
Ulcer of lower limb due to type 1 diabetes mellitus	0.449766	0.700719
Uncomplicated asthma	0.450212	1.03798
Autoimmune thyroiditis	0.450641	1.11724
Late amputation stump complication	0.451843	0.778529
Mechanical complication of gastrointestinal prosthetic device	0.451843	0.778529
Contusion of wrist	0.451843	0.778529
Disorder of mediastinum	0.451938	0.832482
Mitral valve prolapse	0.45265	1.13212
Acute exacerbation of chronic obstructive bronchitis	0.453663	0.942844
Imaging of genitourinary system abnormal	0.453832	1.15558
Disorder of skeletal muscle	0.453832	1.15558
Aphthous ulcer of mouth	0.454295	0.856088
Closed fracture of middle phalanx of little finger	0.454911	2.33723
Complete luxation of lens	0.454911	2.33723
Complete transposition of great vessels	0.454911	2.33723
Internuclear ophthalmoplegia	0.454911	2.33723
Mast cell neoplasm	0.454911	2.33723
Pre-existing type 2 diabetes mellitus in pregnancy	0.454911	2.33723
Schmorl's nodes	0.454911	2.33723
Scoliosis of cervical spine	0.454911	2.33723
Abnormal hematologic finding on antenatal screening of mother	0.454911	2.33723
Acute chest syndrome	0.454911	2.33723
Acute gonorrhea of lower genitourinary tract	0.454911	2.33723
Mycetoma	0.454911	2.33723
Open bimalleolar fracture	0.454911	2.33723
Overlapping malignant neoplasm of vulva	0.454911	2.33723
Partial retinal artery occlusion	0.454911	2.33723
Concussion and edema of cervical spinal cord	0.454911	2.33723
Congenital malposition of heart	0.454911	2.33723
Cyst of jaw	0.454911	2.33723
Delayed postmyocardial infarction pericarditis	0.454911	2.33723
Disorder of urinary sphincter implant	0.454911	2.33723
Effects of hunger	0.454911	2.33723
Seroma due to trauma	0.454911	2.33723
Squamous cell carcinoma of anal margin	0.454911	2.33723
Stress fracture of metatarsal bone	0.454911	2.33723
Thrombosed hemorrhoids	0.454911	2.33723
Traumatic blister of finger	0.454911	2.33723
Trisomy and partial trisomy of autosome	0.454911	2.33723
Urethral diverticulum	0.454911	2.33723
Endocrine system complication of procedure	0.454911	2.33723
Fracture malunion - ankle and/or foot	0.454911	2.33723
Fracture of second thoracic vertebra	0.454911	2.33723
Gastric diverticulum	0.454911	2.33723
Hepatic infarction	0.454911	2.33723
Human papilloma virus deoxyribonucleic acid test positive; high risk on vaginal specimen	0.454911	2.33723
Hypocitraturia	0.454911	2.33723
Thrombocytosis	0.454914	0.893198
Urethral stricture	0.455152	1.12972
Disorder of upper respiratory system	0.456012	1.13401
Disorder of rotator cuff	0.457042	1.1993
Malignant neoplasm of lateral wall of urinary bladder	0.457176	1.27977
Abnormal cytological finding in specimen from female genital organ	0.457176	1.27977
Acute effect of ultraviolet radiation on normal skin	0.457176	1.27977
Vitiligo	0.457176	1.27977
Finding of trunk structure	0.457176	1.27977
Functional disorder of bladder	0.457176	1.27977
Hypertensive heart disease with congestive heart failure	0.45814	0.857358
Polyarteritis nodosa	0.458481	1.55836
Primary malignant neoplasm of lower gum	0.458481	1.55836
Acquired deformity of upper arm	0.458481	1.55836
Overlapping malignant neoplasm of colon	0.458481	1.55836
Congenital anomaly of pulmonary artery	0.458481	1.55836
Diffuse interstitial pulmonary fibrosis	0.458481	1.55836
Esophageal web	0.458481	1.55836
Fracture of shaft of clavicle	0.458481	1.55836
Abscess of limb	0.459516	0.89405
Prostatitis	0.46009	1.12509
Vomiting	0.460316	0.95076
Rheumatic tricuspid valve regurgitation	0.461121	0.936529
Inflammatory disorder of breast	0.461346	0.827401
Acquired pancytopenia	0.461477	0.784752
Early complication of trauma	0.461477	0.784752
Gastritis	0.462287	1.05358
Refractory anemia (clinical)	0.463098	1.22561
Intermittent claudication	0.465086	1.13903
Blindness - both eyes	0.465189	0.75918
Feeding disability	0.465189	0.75918
Acquired stenosis of nasolacrimal duct	0.465268	1.40275
Arthropathy of the ankle AND/OR foot associated with a neurological disorder	0.465268	1.40275
Disorder of hemostatic system	0.465268	1.40275
Strain of infraspinatus muscle AND/OR tendon	0.465268	1.40275
Uterine prolapse without vaginal wall prolapse	0.466905	1.18641
Microcalcifications of the breast	0.467198	1.26253
Closed fracture of orbital floor (blow-out)	0.469632	0.654096
Colitis; enteritis and gastroenteritis presumed infectious	0.469632	0.654096
Kwashiorkor	0.469632	0.654096
Pneumococcal infectious disease	0.469632	0.654096
Pelvic injury	0.469632	0.654096
Cyst of Bartholin's gland duct	0.469632	0.654096
Dermatitis factitia	0.469632	0.654096
Neuropathic arthropathy due to type 2 diabetes mellitus	0.469765	1.21593
Congenital insufficiency of aortic valve	0.469765	1.21593
Pulmonary tuberculosis	0.470045	0.887181
Leukemoid reaction	0.470667	0.790495
Iron deficiency anemia secondary to inadequate dietary iron intake	0.470724	0.857821
Primary malignant neoplasm of rectum	0.470882	1.13328
Disorder due to and following fracture of upper limb	0.470882	1.13328
Collapse of vertebra	0.472153	0.875603
Disorder of lower extremity	0.472912	1.15271
Hemothorax	0.473713	0.83316
Chorioretinal scar	0.476219	1.20687
Sprain of spinal ligament	0.47673	1.24694
Chronic post-traumatic stress disorder	0.478552	0.76948
Fracture of foot	0.478552	0.76948
Hypercortisolism	0.478552	0.76948
Orthopnea	0.479327	1.12525
Complication of external stoma of urinary tract	0.479446	0.795813
Thrombosis of vein of lower limb	0.479446	0.795813
Closed fracture of fourth metatarsal bone	0.4796	1.36677
Mixed simple and mucopurulent chronic bronchitis	0.4796	1.36677
Congenital pes cavus	0.4796	1.36677
Multiple pelvic fractures	0.479629	0.835812
Aneurysm	0.480344	1.08218
Abnormal level of blood mineral	0.480899	1.16928
Berylliosis	0.483131	0
Bilateral superior oblique palsy	0.483131	0
Bilateral traumatic amputation of arms at any level without complication	0.483131	0
Bilateral traumatic amputation of legs at any level without complication	0.483131	0
Blind left eye; low vision right eye	0.483131	0
Blind loop syndrome	0.483131	0
Blister with infection	0.483131	0
Blood group AB Rh(D) positive	0.483131	0
Branchial cleft anomaly	0.483131	0
Bronchopulmonary dysplasia of newborn	0.483131	0
Brown-SÃƒÂ©quard syndrome	0.483131	0
Brucellosis	0.483131	0
Burkitt's lymphoma of intrapelvic lymph nodes	0.483131	0
Burn any degree involving 20-29 percent of body surface	0.483131	0
Burn any degree involving 60-69 percent of body surface	0.483131	0
Burn any degree involving 80-89 percent of body surface	0.483131	0
Burn involving 30-39 percent of body surface; with 20-29 percent of body surface with full thickness burn	0.483131	0
Burn of female genitalia	0.483131	0
Burn of multiple sites of upper limb	0.483131	0
Burn of nose	0.483131	0
Burn of trunk	0.483131	0
CafÃƒÂ© au lait spots	0.483131	0
Calcium deposit in bursa	0.483131	0
Cannabis dependence; episodic	0.483131	0
Carbuncle of back; except buttock	0.483131	0
Carbuncle of face	0.483131	0
Carbuncle of hand	0.483131	0
Carbuncle of head (excluding face)	0.483131	0
Carbuncle of right lower limb	0.483131	0
Carcinoma in situ of endometrium	0.483131	0
Carcinoma in situ of floor of mouth	0.483131	0
Cardiac arrest as a complication of care	0.483131	0
Cardiac arrest due to procedure	0.483131	0
Cardiac septal defects	0.483131	0
Cardiomyopathy due to diphtheria	0.483131	0
Cellular immune defect	0.483131	0
Central cord syndrome of cervical spinal cord at C1 level	0.483131	0
Central cord syndrome of cervical spinal cord at C4 level	0.483131	0
Central cord syndrome of cervical spinal cord at C5 level	0.483131	0
Central cord syndrome of cervical spinal cord at C6 level	0.483131	0
Central giant cell reparative granuloma of jaw	0.483131	0
Central pterygium of left eye	0.483131	0
Cerebral trauma	0.483131	0
Cervical rib	0.483131	0
Chemical pneumonitis caused by anesthesia	0.483131	0
Chikungunya fever	0.483131	0
Childhood obesity	0.483131	0
Childhood or adolescent antisocial behavior	0.483131	0
Chlamydial infection of lower genitourinary tract	0.483131	0
Cholera due to Vibrio cholerae O1 Classical biotype	0.483131	0
Cholesteatoma tympanum	0.483131	0
Chondritis of right external ear	0.483131	0
Choroidal rupture	0.483131	0
Chronic atticoantral suppurative otitis media	0.483131	0
Chronic disorganized schizophrenia with acute exacerbation	0.483131	0
Chronic duodenal ulcer with hemorrhage AND perforation	0.483131	0
Chronic duodenal ulcer with perforation AND obstruction	0.483131	0
Chronic gastric ulcer with hemorrhage AND with perforation but without obstruction	0.483131	0
Chronic gastrojejunal ulcer with hemorrhage and perforation	0.483131	0
Chronic gastrojejunal ulcer with hemorrhage and with perforation but without obstruction	0.483131	0
Chronic gout of vertebra without tophus due to renal impairment	0.483131	0
Chronic leukemia in remission	0.483131	0
Chronic nasopharyngitis	0.483131	0
Chronic nephritic syndrome; diffuse mesangiocapillary glomerulonephritis	0.483131	0
Chronic peptic ulcer with perforation	0.483131	0
Chronic pulmonary histoplasmosis	0.483131	0
Chronic residual schizophrenia	0.483131	0
Cicatricial entropion of right lower eyelid	0.483131	0
Closed Barton's fracture	0.483131	0
Closed dislocations of multiple cervical vertebrae	0.483131	0
Closed fracture calcaneus; extra-articular	0.483131	0
Closed fracture distal humerus; lateral epicondyle	0.483131	0
Closed fracture finger metacarpal base	0.483131	0
Closed fracture of base of second metacarpal	0.483131	0
Closed fracture of epiphysis of femur	0.483131	0
Closed fracture of humerus; upper epiphysis	0.483131	0
Closed fracture of roof of acetabulum	0.483131	0
Closed fracture of second metacarpal	0.483131	0
Closed fracture of seven ribs	0.483131	0
Closed Galeazzi fracture	0.483131	0
Closed Salter-Harris type I fracture of lower epiphysis of femur	0.483131	0
Closed skull fracture with intracranial hemorrhage	0.483131	0
Closed traumatic dislocation of cervical vertebra	0.483131	0
Closed traumatic dislocation of joint of wrist	0.483131	0
Closed traumatic dislocation of metacarpophalangeal joint of finger	0.483131	0
Closed traumatic dislocation of proximal end of metacarpal bone of wrist	0.483131	0
Closed traumatic dislocation of sixth cervical vertebra	0.483131	0
Closed traumatic dislocation of vertebra	0.483131	0
Cocaine-induced anxiety disorder	0.483131	0
Combined opioid with other drug dependence; continuous	0.483131	0
Common variable immunodeficiency with autoantibodies to B- or T-cells	0.483131	0
Compensatory emphysema	0.483131	0
Complete cervical cord injury; without spinal bone injury; C5-7	0.483131	0
Complete lesion of cervical spinal cord at C2 level	0.483131	0
Complete tetraplegia due to lesion at C1-C4 level	0.483131	0
Immediate hemolytic transfusion reaction	0.483131	0
Impetigo herpetiformis	0.483131	0
Incomplete legal termination of pregnancy with delayed or excessive hemorrhage	0.483131	0
Induced psychotic disorder	0.483131	0
Infantile eczema	0.483131	0
Infected hydrocele	0.483131	0
Infection by Angiostrongylus	0.483131	0
Infection by Leishmania mexicana	0.483131	0
Infection due to gastric band procedure	0.483131	0
Infection of anus and rectum caused by Neisseria gonorrhoeae	0.483131	0
Infection of obstetric surgical wound	0.483131	0
Infectious disease of central nervous system	0.483131	0
Infective arthritis of pelvis	0.483131	0
Infective myositis of shoulder	0.483131	0
Influenza with encephalopathy	0.483131	0
Influenza with gastrointestinal tract involvement	0.483131	0
Inhalant abuse	0.483131	0
Inhalant-induced organic mental disorder	0.483131	0
Injury at T7-T12 level with spinal cord injury AND without bone injury	0.483131	0
Injury due to legal intervention by blunt object	0.483131	0
Injury of anterior tibial artery	0.483131	0
Injury of anus	0.483131	0
Injury of bronchus without open wound into thoracic cavity	0.483131	0
Injury of common femoral artery	0.483131	0
Injury of cranial nerve	0.483131	0
Injury of gastrointestinal tract with open wound into abdominal cavity	0.483131	0
Injury of greater saphenous vein at lower leg level	0.483131	0
Injury of hepatic artery	0.483131	0
Injury of iliac vein	0.483131	0
Injury of large intestine	0.483131	0
Injury of left hip region	0.483131	0
Injury of multiple intra-abdominal organs without open wound into abdominal cavity	0.483131	0
Injury of muscle and tendon at forearm level	0.483131	0
Injury of muscle and tendon of head	0.483131	0
Injury of musculocutaneous nerve	0.483131	0
Injury of peripheral nerve	0.483131	0
Injury of radial artery at wrist and hand level	0.483131	0
Injury of radial blood vessel	0.483131	0
Injury of renal vein	0.483131	0
Injury of right hip region	0.483131	0
Injury of sigmoid colon	0.483131	0
Injury of small intestine with open wound into abdominal cavity	0.483131	0
Injury of ulnar artery	0.483131	0
Injury of ulnar artery at wrist and hand level	0.483131	0
Injury of unknown intent by handgun	0.483131	0
Injury of unknown intent by sharp instrument	0.483131	0
Injury of ureter without open wound into abdominal cavity	0.483131	0
Injury of urinary organ	0.483131	0
Injury of uterus	0.483131	0
Intermittent monocular exotropia	0.483131	0
Intracranial hemorrhage following injury with prolonged loss of consciousness without return to pre-existing conscious level	0.483131	0
Irritant contact dermatitis due to contact with urine and/or feces	0.483131	0
Isolated proteinuria with specified morphological lesion; diffuse membranous glomerulonephritis	0.483131	0
Jaw-winking syndrome	0.483131	0
Jumping from height	0.483131	0
Juvenile myelomonocytic leukemia	0.483131	0
Juvenile myoclonic epilepsy	0.483131	0
Juxtapapillary focal choroiditis AND chorioretinitis	0.483131	0
Kaposi's sarcoma of gastrointestinal tract	0.483131	0
Kaposi's sarcoma of palate	0.483131	0
Kleptomania	0.483131	0
Laceration of anterior tibial artery	0.483131	0
Laceration of bladder	0.483131	0
Laceration of head and neck	0.483131	0
Laceration of hip	0.483131	0
Laceration of lung without open wound into thorax	0.483131	0
Laceration of penis	0.483131	0
Laceration of pleura	0.483131	0
Laceration of rectum	0.483131	0
Laceration of small intestine	0.483131	0
Late congenital neurosyphilis	0.483131	0
Late effect of rickets	0.483131	0
Late effects of intracranial abscess or pyogenic infection	0.483131	0
Late effects of respiratory tuberculosis	0.483131	0
Latent schizophrenia in remission	0.483131	0
Laxative poisoning	0.483131	0
Lesion of ligaments of elbow region	0.483131	0
Leukodystrophy	0.483131	0
Leukoplakia of vagina	0.483131	0
Limbal AND/OR corneal involvement in vernal conjunctivitis	0.483131	0
Limitation of movement of temporomandibular joint	0.483131	0
Liver moderate laceration with open wound into cavity	0.483131	0
Local anesthetic toxicity	0.483131	0
Localized adhesions AND/OR strands of conjunctiva	0.483131	0
Localized chronic periodontitis	0.483131	0
Localized severe aggressive periodontitis	0.483131	0
Localized severe chronic periodontitis	0.483131	0
Longitudinal deficiency of limb	0.483131	0
Loose body in joint of ankle and/or foot	0.483131	0
Loss of teeth due to an accident	0.483131	0
Loss of teeth due to local periodontal disease	0.483131	0
Low self-esteem	0.483131	0
Lymphoma involves spleen	0.483131	0
Major laceration of liver with open wound into abdominal cavity	0.483131	0
Malignant carcinoid tumor of rectum	0.483131	0
Malignant neoplasm of liver and intrahepatic bile ducts	0.483131	0
Malignant tumor of acoustic vestibular nerve	0.483131	0
Malignant tumor of olfactory tract	0.483131	0
Measles without complication	0.483131	0
Medulloadrenal hyperfunction	0.483131	0
Meningitis caused by Rubella virus	0.483131	0
Meningitis due to anaerobic bacteria	0.483131	0
Meningococcal meningitis	0.483131	0
Phocomelia	0.483131	0
Plague	0.483131	0
Pneumonia due to H1N1 influenza	0.483131	0
Poisoning by anti-infective agent	0.483131	0
Poisoning by antineoplastic antibiotic	0.483131	0
Poisoning by beta-adrenergic blocking drug	0.483131	0
Poisoning by histamine H2-receptor antagonists	0.483131	0
Poisoning by opiate antagonist	0.483131	0
Poisoning by psychodysleptic	0.483131	0
Poisoning by wasp sting	0.483131	0
Poisoning caused by propionic acid and propionic acid derivative	0.483131	0
Poisoning due to venomous marine animals or plants	0.483131	0
Poliomyelitis osteopathy of the ankle and/or foot	0.483131	0
Polyglandular dysfunction	0.483131	0
Polyneuropathy due to systemic sclerosis	0.483131	0
Polyneuropathy in collagen vascular disease	0.483131	0
Polyneuropathy in rheumatoid arthritis	0.483131	0
Polyp of left middle ear	0.483131	0
Post-infectious disorder	0.483131	0
Post-infective arthritis	0.483131	0
Post-laminectomy lordosis	0.483131	0
Postinfective urethral stricture of female	0.483131	0
Postmature infancy	0.483131	0
Postpartum hemorrhage	0.483131	0
Prader-Willi syndrome	0.483131	0
Pre-eclampsia or eclampsia with pre-existing hypertension	0.483131	0
Precocious puberty	0.483131	0
Premenstrual dysphoric disorder	0.483131	0
Previous bariatric surgery in mother complicating childbirth	0.483131	0
Previously asexual transsexual	0.483131	0
Primary anal syphilis	0.483131	0
Primary atypical interstitial pneumonia	0.483131	0
Primary hypotony of eye	0.483131	0
Primary malignant neoplasm of adrenal medulla	0.483131	0
Primary malignant neoplasm of breast lower outer quadrant	0.483131	0
Primary malignant neoplasm of epididymis	0.483131	0
Primary malignant neoplasm of isthmus of uterus	0.483131	0
Primary malignant neoplasm of paraurethral glands	0.483131	0
Primary malignant neoplasm of short bone of upper limb	0.483131	0
Primary malignant neoplasm of soft tissues of trunk	0.483131	0
Primary malignant neoplasm of thoracic esophagus	0.483131	0
Primary malignant neoplasm of undescended testis	0.483131	0
Primary malignant neoplasm of upper respiratory tract	0.483131	0
Primary tuberculosis	0.483131	0
Prion disease	0.483131	0
Profound intellectual disability	0.483131	0
Progressive muscular atrophy	0.483131	0
Progressive sclerosing poliodystrophy	0.483131	0
Progressive systemic sclerosis	0.483131	0
Prostatic pain	0.483131	0
Protozoan infection	0.483131	0
Psychoactive substance withdrawal without complication	0.483131	0
Psychoactive substance-induced organic dementia	0.483131	0
Psychogenic fugue	0.483131	0
Psychogenic skin disease	0.483131	0
Pulmonary lymphangioleiomyomatosis	0.483131	0
Puncture wound of elbow	0.483131	0
Pustular psoriasis of palms and soles	0.483131	0
Pyeloureteritis cystica	0.483131	0
Q fever	0.483131	0
Rebound tenderness of epigastrium	0.483131	0
Rectal hemorrhage due to inflammatory polyps of colon	0.483131	0
Recurrent cholesteatoma of mastoid cavity	0.483131	0
Recurrent dislocation of hand	0.483131	0
Recurrent dislocation of joint	0.483131	0
Recurrent manic episodes; mild	0.483131	0
Refractory infantile spasms	0.483131	0
Rejection of bone graft	0.483131	0
Rejection of intestine transplant	0.483131	0
Residual schizophrenia in remission	0.483131	0
Respiratory distress syndrome in the newborn	0.483131	0
Retained foreign body in eye	0.483131	0
Retained menstruation	0.483131	0
Retained nonmagnetic foreign body in left eye	0.483131	0
Retained nonmagnetic foreign body in vitreous	0.483131	0
Retinal thickening	0.483131	0
Ring chromosome	0.483131	0
Rocky Mountain spotted fever	0.483131	0
Rupture of flexor tendon of wrist	0.483131	0
Rupture of quadriceps tendon	0.483131	0
Sacral dimple	0.483131	0
Sacral spinal cord injury without bone injury	0.483131	0
Saliva abnormal	0.483131	0
Salmonella pneumonia	0.483131	0
Sarcoid arthropathy	0.483131	0
Schistosoma japonicum infection	0.483131	0
Schizoaffective schizophrenia in remission	0.483131	0
Secondary malignant neoplasm of respiratory and digestive systems	0.483131	0
Secondary sideroblastic anemia due to disease	0.483131	0
Secondary uterine inertia - delivered	0.483131	0
Sedative; hypnotic AND/OR anxiolytic-induced persisting dementia	0.483131	0
Self poisoning by carbon monoxide	0.483131	0
Self poisoning by corrosive or caustic substance	0.483131	0
Senile and presenile organic psychotic conditions	0.483131	0
Abdominal actinomycosis	0.483131	0
Abrasion and/or friction burn of finger; infected	0.483131	0
Abscess of bursa of hand	0.483131	0
Abscess of bursa of hip	0.483131	0
Abscess of bursa of shoulder	0.483131	0
Abscess of right upper eyelid	0.483131	0
Abscess of tendon of hand	0.483131	0
Absence of hand	0.483131	0
Absolute glaucoma	0.483131	0
Abuse of herbal medicine or folk remedy	0.483131	0
Abuse of steroids	0.483131	0
Accessory kidney	0.483131	0
Accidental poisoning by anti-infective	0.483131	0
Accidental poisoning by antirheumatic	0.483131	0
Accidental poisoning by central appetite depressant	0.483131	0
Accidental poisoning by hallucinogens	0.483131	0
Accidental poisoning from foodstuffs and poisonous plants	0.483131	0
Accidental tricyclic antidepressant poisoning	0.483131	0
Accommodative esotropia	0.483131	0
Acquired acantholytic dermatosis	0.483131	0
Acquired atrophy of ovary	0.483131	0
Acquired night blindness	0.483131	0
Active cochlear MÃƒÂ©niÃƒÂ¨re's disease	0.483131	0
Acute actinic otitis externa	0.483131	0
Acute amebic dysentery	0.483131	0
Acute dacryoadenitis	0.483131	0
Acute dacryocystitis	0.483131	0
Acute duodenal ulcer with perforation	0.483131	0
Acute duodenal ulcer with perforation AND obstruction	0.483131	0
Acute epiglottitis	0.483131	0
Acute febrile mucocutaneous lymph node syndrome	0.483131	0
Acute gastrojejunal ulcer with perforation	0.483131	0
Acute gastrojejunal ulcer without hemorrhage AND without perforation	0.483131	0
Acute gastrojejunal ulcer without hemorrhage; without perforation AND without obstruction	0.483131	0
Acute glomerulonephritis associated with another disorder	0.483131	0
Acute intoxication	0.483131	0
Acute monocytic leukemia in remission	0.483131	0
Acute myeloid leukemia with t(9:11)(p22;q23); MLLT3-MLL	0.483131	0
Acute osteomyelitis of humerus	0.483131	0
Acute peptic ulcer with hemorrhage	0.483131	0
Acute peptic ulcer with perforation	0.483131	0
Acute peptic ulcer with perforation but without obstruction	0.483131	0
Acute post-trauma stress state	0.483131	0
Acute pulmonary blastomycosis	0.483131	0
Acute pyelonephritis with medullary necrosis	0.483131	0
Acute salpingo-oophoritis	0.483131	0
Acute severe exacerbation of immunoglobin E-mediated allergic asthma	0.483131	0
Acute tracheitis with obstruction	0.483131	0
Adhesions due to foreign body accidentally left in operative wound AND/OR body cavity during a procedure	0.483131	0
Adrenoleukodystrophy	0.483131	0
Air embolism as a complication of medical care	0.483131	0
Alcohol-induced psychosis	0.483131	0
Alcoholic fibrosis and sclerosis of liver	0.483131	0
Allergic arthritis of the shoulder region	0.483131	0
Allescheriosis	0.483131	0
Aluminum bone disease	0.483131	0
Alveolitis of jaw	0.483131	0
Amebic liver abscess	0.483131	0
Amphetamine or psychostimulant dependence; episodic	0.483131	0
Amputated thumb	0.483131	0
Anagen effluvium	0.483131	0
Anaphylaxis due to fish	0.483131	0
Ancylostomiasis	0.483131	0
Angioid streaks of choroid	0.483131	0
Ankylosis of temporomandibular joint	0.483131	0
Antenatal care: grand multiparity	0.483131	0
Anterior horn cell disease	0.483131	0
Apparent life-threatening event in infant	0.483131	0
Apraxia due to cerebrovascular accident	0.483131	0
Arrested development following protein-calorie malnutrition	0.483131	0
Arteriosclerosis of nonautologous coronary artery bypass graft	0.483131	0
Arteriovenous malformation of kidney	0.483131	0
Asymptomatic bacteriuria in pregnancy	0.483131	0
At risk of homelessness	0.483131	0
Ataxic cerebral palsy	0.483131	0
Atonic postpartum hemorrhage	0.483131	0
Atopic neurodermatitis	0.483131	0
Atresia and stenosis of large intestine; rectum and anal canal	0.483131	0
Atresia of the esophagus without tracheoesophageal fistula	0.483131	0
Atrial fibrillation and flutter	0.483131	0
Atrial septal defect due to and following acute myocardial infarction	0.483131	0
B-cell Hodgkin's lymphoma	0.483131	0
Baby birth weight 1 to 1.5 kilogram	0.483131	0
Bacterial myocarditis	0.483131	0
Bacterial sepsis of newborn	0.483131	0
Benign neoplasm of jejunum	0.483131	0
Benign neoplasm of large intestine	0.483131	0
Benign neoplasm of left renal pelvis	0.483131	0
Benign neoplasm of nervous system	0.483131	0
Benign neoplasm of oropharynx	0.483131	0
Benign neoplasm of peritoneum and retroperitoneum	0.483131	0
Benign neoplasm of pineal gland	0.483131	0
Benign neoplasm of respiratory system and intrathoracic organ	0.483131	0
Benign neoplasm of retina	0.483131	0
Benign neoplasm of ribs and/or sternum and/or clavicle	0.483131	0
Benign neoplasm of skin of right eyelid	0.483131	0
Benign neoplasm of tonsil	0.483131	0
Benign neoplasm of trachea	0.483131	0
Benign tumor of digestive organ	0.483131	0
Middle ear conductive hearing loss	0.483131	0
Migration of spinal cord stimulator	0.483131	0
Mild hypoxic ischemic encephalopathy	0.483131	0
Minor laceration of liver without open wound into abdominal cavity	0.483131	0
Mixed pediculus infestation	0.483131	0
Moderate bipolar I disorder; single manic episode	0.483131	0
Moderate laceration of spleen	0.483131	0
Moderate visual impairment	0.483131	0
Monoarthritis of hand	0.483131	0
Monoarthritis of hip joint	0.483131	0
Monocytic leukemia	0.483131	0
Mood disorder with mixed features due to general medical condition	0.483131	0
Mosaic Turner syndrome	0.483131	0
Mouth breathing	0.483131	0
Mucocutaneous infection caused by Leishmania	0.483131	0
Multiple closed fractures of skull AND/OR face without intracranial injury	0.483131	0
Multiple congenital exostosis	0.483131	0
Myeloid leukemia in relapse	0.483131	0
Myeloid sarcoma in remission	0.483131	0
Myotonic disorder	0.483131	0
Necrosis of calf bone co-occurrent and due to chronic ulcer of calf	0.483131	0
Necrosis of muscle of buttock co-occurrent and due to chronic ulcer of buttock	0.483131	0
Neonatal acidosis	0.483131	0
Neonatal aspiration of blood	0.483131	0
Neonatal candidiasis	0.483131	0
Neonatal cardiac arrest	0.483131	0
Neonatal cerebral ischemia	0.483131	0
Neonatal gastroesophageal reflux	0.483131	0
Neonatal infective mastitis	0.483131	0
Neonatal necrotizing enterocolitis	0.483131	0
Neonatal respiratory failure	0.483131	0
Neonatal respiratory system disorder	0.483131	0
Neonatal screening abnormal	0.483131	0
Neonatal skin infection	0.483131	0
Neonatal stroke	0.483131	0
Neoplasm of uncertain behavior of central nervous system	0.483131	0
Neoplasm of uncertain behavior of cranial nerve	0.483131	0
Neoplasm of uncertain behavior of digestive and respiratory systems	0.483131	0
Neoplasm of uncertain behavior of nervous system	0.483131	0
Neoplasm of uncertain behavior of peripheral nerves and peripheral autonomic nervous system	0.483131	0
Neoplasm of uncertain behavior of pineal gland	0.483131	0
Neoplasm of uncertain behavior of rectum	0.483131	0
Neoplasm of uncertain behavior of urethra	0.483131	0
Neoplasm of uncertain or unknown behavior of brain; infratentorial	0.483131	0
Nephrotic syndrome; diffuse crescentic glomerulonephritis	0.483131	0
Nephrotic syndrome; minor glomerular abnormality	0.483131	0
Neuroendocrine cell hyperplasia of infancy	0.483131	0
Nodular lymphoma of lymph nodes of inguinal region and lower limb	0.483131	0
Non-allergic hypersensitivity to perindopril	0.483131	0
Non-infective neonatal diarrhea	0.483131	0
Non-ketotic hyperglycinemia	0.483131	0
Nondependent antidepressant type drug abuse; continuous	0.483131	0
Nondependent hallucinogen abuse; continuous	0.483131	0
Nonobliterative otosclerosis involving oval window	0.483131	0
Nonspecific reactive hepatitis	0.483131	0
Obstetric pulmonary thromboembolism	0.483131	0
Obstructed labor due to fetal malposition	0.483131	0
Obstructed labor due to fetal malposition - delivered	0.483131	0
Ocular syphilis	0.483131	0
Old laceration of cervix	0.483131	0
Old posterior cruciate ligament disruption	0.483131	0
Open bite of finger	0.483131	0
Open bite of shoulder region	0.483131	0
Open fracture	0.483131	0
Open fracture axis	0.483131	0
Open fracture dislocation of joint of shoulder girdle	0.483131	0
Open fracture finger middle phalanx	0.483131	0
Open fracture of base of fifth metacarpal bone	0.483131	0
Open fracture of base of metacarpal bone other than first metacarpal	0.483131	0
Open fracture of base of neck of femur	0.483131	0
Open fracture of carpal bone	0.483131	0
Open fracture of condyle of humerus	0.483131	0
Open fracture of distal phalanx of index finger	0.483131	0
Open fracture of distal phalanx of little finger	0.483131	0
Open fracture of distal phalanx of ring finger	0.483131	0
Open fracture of facial bones	0.483131	0
Open fracture of fifth metacarpal bone	0.483131	0
Open fracture of fifth metatarsal bone	0.483131	0
Open fracture of intracapsular section of femur	0.483131	0
Open fracture of lower end of radius AND ulna	0.483131	0
Open fracture of lunate bone of wrist	0.483131	0
Open fracture of medial malleolus	0.483131	0
Open fracture of medial wall of orbit	0.483131	0
Open fracture of metatarsal bone	0.483131	0
Open fracture of phalanx of thumb	0.483131	0
Open fracture of proximal phalanx of little finger	0.483131	0
Open fracture of pubis	0.483131	0
Open fracture of shaft of radius and ulna	0.483131	0
Open fracture of symphysis of body of mandible	0.483131	0
Open fracture of third cervical vertebra	0.483131	0
Open fracture of third metatarsal bone	0.483131	0
Open fracture of upper end of radius AND ulna	0.483131	0
Open fracture of zygomatic arch	0.483131	0
Open fracture proximal femur; subtrochanteric	0.483131	0
Open fractures calcaneus; intra-articular	0.483131	0
Open wound of auditory canal without complication	0.483131	0
Open wound of buccal mucosa without complication	0.483131	0
Open wound of ear drum without complication	0.483131	0
Open wound of face with complication	0.483131	0
Open wound of forehead with complication	0.483131	0
Open wound of lip	0.483131	0
Open wound of pelvic region	0.483131	0
Open wound of penis without complication	0.483131	0
Open wound of pharynx without complication	0.483131	0
Open wound of trachea	0.483131	0
Open wound of upper arm with complication	0.483131	0
Opioid-induced psychotic disorder with hallucinations	0.483131	0
Optic atrophy associated with retinal dystrophy	0.483131	0
Optic disc edema associated with retinal disorder	0.483131	0
Optic papillitis	0.483131	0
Oral submucosal fibrosis	0.483131	0
Orbital osteomyelitis	0.483131	0
Orbital periostitis	0.483131	0
Orf virus disease	0.483131	0
Organic sleep disorder	0.483131	0
Osgood Schlatter disease	0.483131	0
Osteomyelitis of forearm	0.483131	0
Otitis media due to influenza	0.483131	0
Oval window fistula	0.483131	0
Paralytic syndrome of dominant side as late effect of stroke	0.483131	0
Partial edentulism class 1	0.483131	0
Partial edentulism due to periodontal disease	0.483131	0
Partial loss of ear ossicles	0.483131	0
Partial recent retinal detachment with retinal dialysis	0.483131	0
Partial thickness burn of ear	0.483131	0
Partial thickness burn of face	0.483131	0
Partial thickness burn of lip	0.483131	0
Partial thickness burn of multiple sites of lower limb	0.483131	0
Partial thickness burn of multiple sites of trunk	0.483131	0
Partial thickness burn of neck	0.483131	0
Partial thickness burn of scalp	0.483131	0
Partial trisomy 21 in Down's syndrome	0.483131	0
Pathological fracture - hand	0.483131	0
Peliosis hepatis	0.483131	0
Penetrating wound	0.483131	0
Penetrating wound of eye	0.483131	0
Perforation of bile duct	0.483131	0
Perinatal cyanotic attacks	0.483131	0
Perinatal gastrointestinal hemorrhage	0.483131	0
Perinatal intraventricular hemorrhage	0.483131	0
Perinatal jaundice from excessive hemolysis	0.483131	0
Perinatal respiratory failure	0.483131	0
Perinatal subarachnoid hemorrhage	0.483131	0
Periostitis of shoulder region	0.483131	0
Peritoneum injury with open wound into cavity	0.483131	0
Persistent pulmonary hypertension of the newborn	0.483131	0
Pethidine analog poisoning	0.483131	0
Petrositis	0.483131	0
Complication of respiratory therapy procedure	0.483131	0
Congenital absence of muscle AND/OR tendon	0.483131	0
Congenital adrenal hyperplasia	0.483131	0
Congenital anemia	0.483131	0
Congenital anomaly of digestive system	0.483131	0
Congenital anomaly of orbit	0.483131	0
Congenital anomaly of posterior segment of eye	0.483131	0
Congenital anomaly of skull	0.483131	0
Congenital cardiovascular disorder during pregnancy - baby delivered	0.483131	0
Congenital central hypoventilation	0.483131	0
Congenital coloboma of iris	0.483131	0
Congenital dilatation of ureter	0.483131	0
Congenital duplication of uterus	0.483131	0
Congenital ectopic lens	0.483131	0
Congenital hiatus hernia	0.483131	0
Congenital hydrocele	0.483131	0
Congenital malformation of corpus callosum	0.483131	0
Congenital malformation of genital organs	0.483131	0
Congenital malformation syndromes involving limbs	0.483131	0
Congenital obstruction of bladder neck	0.483131	0
Congenital obstruction of ureteral orifice	0.483131	0
Congenital posterior urethral valves	0.483131	0
Congenital postural lordosis	0.483131	0
Congenital renal failure	0.483131	0
Congenital talipes equinovarus of left foot	0.483131	0
Congenital talipes equinovarus of right foot	0.483131	0
Conjunctival deposit	0.483131	0
Contusion of axillary region	0.483131	0
Contusion of multiple sites of trunk	0.483131	0
Contusion of penis	0.483131	0
Conus medullaris syndrome	0.483131	0
Convalescence after fracture treatment	0.483131	0
Cord entanglement without compression	0.483131	0
Corneal deposit associated with metabolic disorder	0.483131	0
Corneal size and shape anomalies	0.483131	0
Cortex contusion without open intracranial wound AND with concussion	0.483131	0
Cow's milk protein-induced anaphylaxis	0.483131	0
Crushing injury of lower leg	0.483131	0
Crystal arthropathy of ankle AND/OR foot	0.483131	0
Crystal arthropathy of hip	0.483131	0
Cytological evidence of malignancy on cervical Papanicolaou smear	0.483131	0
Cytomegalovirus hepatitis	0.483131	0
Dacryolith	0.483131	0
Dandy-Walker syndrome	0.483131	0
Deep third degree burn of lower leg	0.483131	0
Defect in post-translational modification of lysosomal enzymes	0.483131	0
Degeneration of pupillary margin	0.483131	0
Dense deposit disease	0.483131	0
Dental disorder	0.483131	0
Dependence on aspirator	0.483131	0
Descemet's membrane fold	0.483131	0
Developmental expressive writing disorder	0.483131	0
Deviation of ureter	0.483131	0
Diabetes mellitus in mother complicating childbirth	0.483131	0
Diabetic ketoacidosis	0.483131	0
Diastema of teeth	0.483131	0
Dietary selenium deficiency	0.483131	0
Diffuse interstitial keratitis	0.483131	0
Diphtheritic myocarditis	0.483131	0
Diphyllobothriasis	0.483131	0
Disease caused by rickettsiae	0.483131	0
Disease due to Retroviridae	0.483131	0
Disease due to Rubivirus	0.483131	0
Dislocation of radiocarpal joint	0.483131	0
Disorder due to and following injury to nerve	0.483131	0
Disorder involving the integument of fetus OR newborn	0.483131	0
Disorder of body cavity	0.483131	0
Disorder of bone development	0.483131	0
Disorder of hypothalamus	0.483131	0
Disorder of implanted esophageal antireflux device	0.483131	0
Disorder of lacrimal gland	0.483131	0
Disorder of peroxisomal function	0.483131	0
Disorder of soft tissue of lower limb	0.483131	0
Disorder of zinc metabolism	0.483131	0
Disorders of amino acid transport and metabolism	0.483131	0
Displacement of musculoskeletal implant	0.483131	0
Displacement of orthopedic device	0.483131	0
Dissection of artery of upper extremity	0.483131	0
Disseminated herpes simplex	0.483131	0
Drug-induced chorea	0.483131	0
Drug-induced dementia	0.483131	0
Drug-induced pemphigus	0.483131	0
Drug-induced photosensitivity	0.483131	0
Eaton Lambert syndrome with underlying malignancy	0.483131	0
Echinococcus granulosus infection of lung	0.483131	0
Ectopic testis	0.483131	0
Eczema herpeticum	0.483131	0
Edema of newborn	0.483131	0
Edema of right upper eyelid	0.483131	0
Embryonic cyst of broad ligament	0.483131	0
Embryonic cyst of ovary	0.483131	0
Enchondromatosis	0.483131	0
Senile ectropion of upper eyelid	0.483131	0
Sensory disturbance in limb	0.483131	0
Sepsis due to Actinomyces	0.483131	0
Sepsis due to Erysipelothrix	0.483131	0
Sepsis of newborn due to Escherichia coli	0.483131	0
Sepsis of the newborn	0.483131	0
Sequela of trachoma	0.483131	0
Sequelae of neurological disorders	0.483131	0
Sequelae of tuberculosis	0.483131	0
Severe acute respiratory syndrome	0.483131	0
Skeletal fluorosis	0.483131	0
Slow viral central nervous system infection	0.483131	0
Slowness and poor responsiveness	0.483131	0
Spine injury due to birth trauma	0.483131	0
Spondyloepiphyseal dysplasia congenita	0.483131	0
Sprain of iliofemoral ligament	0.483131	0
Sprain pelvic ligament	0.483131	0
Streptococcal meningitis	0.483131	0
Stress fracture of neck of femur	0.483131	0
Subarachnoid hemorrhage from vertebral artery	0.483131	0
Subluxation of joint of lower limb	0.483131	0
Subluxation of joint of upper limb	0.483131	0
Subluxation of knee joint	0.483131	0
Subluxation of sternoclavicular joint	0.483131	0
Substance abuse	0.483131	0
Suicide and selfinflicted poisoning by gases in domestic use	0.483131	0
Sunburn of third degree	0.483131	0
Superficial burn of buttock	0.483131	0
Superficial burn of finger	0.483131	0
Superficial burn of more than one finger	0.483131	0
Superficial foreign body in elbow	0.483131	0
Superficial foreign body in thigh	0.483131	0
Superficial foreign body in wrist	0.483131	0
Superficial injury of elbow	0.483131	0
Superficial injury of head and neck	0.483131	0
Superficial injury of neck	0.483131	0
Superficial injury of scalp	0.483131	0
Superficial injury of shoulder and upper arm	0.483131	0
Superficial injury of wrist	0.483131	0
Superior mesenteric vein injury	0.483131	0
Supernumerary teeth	0.483131	0
Sweating fever	0.483131	0
Symptomatic inflammatory myopathy associated with another disorder	0.483131	0
Syndrome of infant of diabetic mother	0.483131	0
Syphilitic aortitis	0.483131	0
Talipes varus	0.483131	0
Tetracyclic antidepressant drug poisoning	0.483131	0
Thoracic spina bifida with hydrocephalus	0.483131	0
Tongue tie	0.483131	0
Total internal ophthalmoplegia	0.483131	0
Total ophthalmoplegia	0.483131	0
Toxic effect of caustic substance	0.483131	0
Toxic effect of plant	0.483131	0
Toxic metabolic encephalopathy	0.483131	0
Toxic neuromuscular junction disorder	0.483131	0
Transcondylar fracture of distal humerus	0.483131	0
Transient synovitis of hip	0.483131	0
Transitory tachypnea of newborn	0.483131	0
Traumatic blister of elbow	0.483131	0
Traumatic blister of nose	0.483131	0
Traumatic blister of shoulder and upper arm; infected	0.483131	0
Traumatic blister of thumb	0.483131	0
Traumatic dislocation of joint	0.483131	0
Traumatic extradural hematoma without open intracranial wound	0.483131	0
Traumatic wound dehiscence	0.483131	0
Trematode infection	0.483131	0
Tuberculosis of intrathoracic lymph nodes	0.483131	0
Tuberous sclerosis syndrome	0.483131	0
Tympanic membrane - total perforation	0.483131	0
Typhoid fever	0.483131	0
Ulcer of heel	0.483131	0
Ulceration of vulva and vagina	0.483131	0
Unwanted pregnancy	0.483131	0
Urethral stricture due to infection	0.483131	0
Varicose veins of vulva	0.483131	0
Verotoxigenic Escherichia coli gastrointestinal tract infection	0.483131	0
Victim of watercraft accident	0.483131	0
Victim status	0.483131	0
Viral carditis	0.483131	0
Viral hemorrhagic fever	0.483131	0
Visceral herpes simplex	0.483131	0
Visible peristalsis	0.483131	0
Vitamin A deficiency with Bitot's spot AND conjunctival xerosis	0.483131	0
Vitamin A deficiency with night blindness	0.483131	0
Vitreous abscess	0.483131	0
West syndrome	0.483131	0
White piedra	0.483131	0
Endocrine myopathy	0.483131	0
Endometriosis of ovary	0.483131	0
Enophthalmos	0.483131	0
Eosinophilia myalgia syndrome	0.483131	0
Eosinophilic meningitis	0.483131	0
Epidermal burn of elbow	0.483131	0
Epidermal burn of lower limb	0.483131	0
Epidermal burn of nose	0.483131	0
Excessive spacing of fully erupted teeth	0.483131	0
Extrarenal uremia	0.483131	0
Eyelid burn	0.483131	0
Failed mechanical induction - delivered	0.483131	0
Failure of osseointegration of dental implant	0.483131	0
Falciparum malaria	0.483131	0
Fasciitis with eosinophilia syndrome	0.483131	0
Female genital tract-skin fistula	0.483131	0
Fetal alcohol syndrome	0.483131	0
Fetal disorder secondary to chemicals	0.483131	0
Fetal or neonatal effect of maternal transmission of substance	0.483131	0
Fetal or neonatal effect of maternal use of alcohol	0.483131	0
Fetal or neonatal effect of noxious influences transmitted via placenta or breast milk	0.483131	0
Fetal or neonatal effect of precipitate delivery	0.483131	0
Fetal OR neonatal hemorrhage	0.483131	0
Fever due to infection	0.483131	0
Finding of abnormal level of heavy metals in blood	0.483131	0
Finding relating to sexual activity	0.483131	0
Fistula of elbow joint	0.483131	0
Fistula of vagina to small intestine	0.483131	0
Focal chorioretinitis	0.483131	0
Folliculitis decalvans	0.483131	0
Foreign body in lower limb	0.483131	0
Foreign body in mouth	0.483131	0
Foreign body in nose	0.483131	0
Foreign body of skin of throat	0.483131	0
Fracture malunion - shoulder	0.483131	0
Fracture of clavicle due to birth trauma	0.483131	0
Fracture of fibula	0.483131	0
Fracture of maxillary alveolar bone	0.483131	0
Fracture of occipital condyle of skull type I	0.483131	0
Fracture of skull	0.483131	0
Fracture of subcondylar process of mandible	0.483131	0
Fracture of trapezium of wrist	0.483131	0
Fracture of trochanter of femur	0.483131	0
Friction blister with infection	0.483131	0
Full thickness burn of thumb	0.483131	0
Full thickness burn of wrist	0.483131	0
Fundus coloboma	0.483131	0
Furuncle of face	0.483131	0
Furuncle of left lower limb	0.483131	0
Furuncle of perineum	0.483131	0
Furuncle of right lower limb	0.483131	0
Furuncle of right upper limb	0.483131	0
Furuncle of scalp	0.483131	0
Galactosemia	0.483131	0
Ganglion of hip	0.483131	0
Gangrene co-occurrent and due to parastomal hernia	0.483131	0
Gastric dysplasia	0.483131	0
Gastric hemorrhage due to chronic superficial gastritis	0.483131	0
Gastric ulcer	0.483131	0
Gastrointestinal stromal tumor of esophagus	0.483131	0
Gastroschisis	0.483131	0
Geniculate ganglionitis	0.483131	0
Glaucoma due to iris anomaly	0.483131	0
Glucose transport defect	0.483131	0
Gout of elbow due to renal impairment	0.483131	0
Granular corneal dystrophy	0.483131	0
Granulations of mastoid cavity	0.483131	0
Hallucinogen intoxication delirium	0.483131	0
Head and neck injury	0.483131	0
Heart-lung transplant failure and rejection	0.483131	0
Hemarthrosis of the ankle	0.483131	0
Hemarthrosis of the ankle and/or foot	0.483131	0
Hematoma of pinna	0.483131	0
Hemolytic transfusion reaction	0.483131	0
Hemorrhage in optic nerve sheaths	0.483131	0
Hepatic ascites co-occurrent with chronic active hepatitis due to toxic liver disease	0.483131	0
Hepatic coma due to viral hepatitis A	0.483131	0
Hepatic fibrosis with hepatic sclerosis	0.483131	0
Hereditary nephropathy	0.483131	0
Hip pathological dislocation	0.483131	0
Hodgkin's disease; lymphocytic-histiocytic predominance of extranodal AND/OR solid organ site	0.483131	0
Hodgkin's disease; nodular sclerosis of extranodal AND/OR solid organ site	0.483131	0
Hodgkin's disease; nodular sclerosis of lymph nodes of head; face AND/OR neck	0.483131	0
Hodgkin's granuloma (clinical)	0.483131	0
Hourglass contraction of stomach	0.483131	0
Human T-lymphotropic virus 1 infection	0.483131	0
Hydrocele of canal of Nuck	0.483131	0
Hydromyelia	0.483131	0
Hyperplasia of mandibular bone	0.483131	0
Hypertelorism	0.483131	0
Hypertensive renal disease	0.483131	0
Hypertrophic gastritis	0.483131	0
Hypoxic ischemic encephalopathy	0.483131	0
Iatrogenic complication of gastrointestinal tract endoscopy	0.483131	0
Iatrogenic thyroiditis	0.483131	0
Idiopathic myocarditis	0.483131	0
Concussion with loss of consciousness	0.483573	0.862203
Xerostomia	0.483937	1.09852
Atrial flutter	0.484648	1.05004
Carcinoma in situ of vulva	0.485033	1.46931
Injury caused by animal	0.485033	1.46931
Primary basal cell carcinoma of right eyelid	0.485033	1.46931
Primary malignant neoplasm of abdomen	0.485033	1.46931
Pseudopolyposis of colon	0.485033	1.46931
Retinal ischemia	0.485033	1.46931
Mitral and aortic stenosis	0.485033	1.46931
Overlapping malignant neoplasm of stomach	0.485033	1.46931
Complication of anesthesia	0.485033	1.46931
Congenital absence of spleen	0.485033	1.46931
Disorder of thorax	0.485033	1.46931
Severe nonproliferative retinopathy without macular edema due to diabetes mellitus	0.485033	1.46931
Shoulder joint unstable	0.485033	1.46931
Feeling nervous	0.485033	1.46931
Follicular non-Hodgkin's lymphoma; large cell (clinical)	0.485033	1.46931
Kyphosis of thoracic spine	0.485156	0.879013
Disorder of intestine	0.485278	1.03606
Heterozygous thalassemia	0.485811	1.23276
Secondary malignant neoplasm of lymph nodes of multiple sites	0.486782	1.1382
Chronic total occlusion of coronary artery	0.487758	1.11117
Lumbar spine ankylosis	0.487842	0.80075
Cellulitis and abscess of buttock	0.489737	1.1591
Disorder of nervous system due to type 2 diabetes mellitus	0.490981	0.957086
Acute gastric ulcer without hemorrhage AND without perforation	0.49103	0.778635
Congenital stenosis of aortic valve	0.49103	0.778635
Closed fracture of second lumbar vertebra	0.492903	1.33594
Injury of larynx	0.492903	1.33594
Secondary malignant neoplasm of intra-abdominal organs	0.492903	1.33594
Contusion of toe	0.492903	1.33594
Thoracic spondylosis	0.492903	1.33594
Closed fracture of proximal phalanx of little finger	0.493191	0.679574
Intervertebral disc disorder of thoracic region with myelopathy	0.493191	0.679574
Intracranial abscess	0.493191	0.679574
Secondary malignant neoplasm of respiratory tract	0.493191	0.679574
Acquired stenosis of external ear canal	0.493191	0.679574
Acute respiratory syncytial virus bronchitis	0.493191	0.679574
Amputated foot	0.493191	0.679574
Perforation of esophagus	0.493191	0.679574
Continuous acute alcoholic intoxication in alcoholism	0.493191	0.679574
Dissection of thoracoabdominal aorta	0.493191	0.679574
Vitamin K deficiency	0.493191	0.679574
Fracture malunion - upper arm	0.493191	0.679574
Herpetic gingivostomatitis	0.494413	1.18289
Recurrent major depression in full remission	0.494453	0.881316
Phlebitis of superficial veins of lower extremity	0.494475	1.21982
Acute postthoracotomy pain syndrome	0.494475	1.21982
Cannabis dependence; continuous	0.494762	0.56073
Cerebral degeneration associated with another disorder	0.494762	0.56073
Cerebral infarction due to occlusion of precerebral artery	0.494762	0.56073
Chronic nephritic syndrome with membranous glomerulonephritis	0.494762	0.56073
Chronic pyelonephritis without medullary necrosis	0.494762	0.56073
Closed dislocation lumbar spine	0.494762	0.56073
Color vision deficiency	0.494762	0.56073
Injury undetermined whether accidentally or purposely inflicted	0.494762	0.56073
Lumbar spine instability	0.494762	0.56073
Postprocedural asymptomatic ovarian failure	0.494762	0.56073
Reactive psychoses	0.494762	0.56073
Secondary malignant neoplasm of left ovary	0.494762	0.56073
Agoraphobia	0.494762	0.56073
Amputated finger	0.494762	0.56073
Angioimmunoblastic T-cell lymphoma	0.494762	0.56073
Anophthalmos	0.494762	0.56073
Moderate laceration of liver without open wound into abdominal cavity	0.494762	0.56073
Osteomyelitis of hand	0.494762	0.56073
Complication due to chronic ulcerative proctitis	0.494762	0.56073
Conjunctival scar	0.494762	0.56073
Cystitis cystica	0.494762	0.56073
Diffuse goiter	0.494762	0.56073
Silent myocardial ischemia	0.494762	0.56073
Stress fracture of pelvis	0.494762	0.56073
Tetraplegic cerebral palsy	0.494762	0.56073
Toxic liver disease with hepatic necrosis	0.494762	0.56073
Transfusion reaction due to serum protein reaction	0.494762	0.56073
Traumatic brain injury	0.494762	0.56073
Viral infection of central nervous system	0.494762	0.56073
Epidermal burn of skin	0.494762	0.56073
Erythematosquamous dermatosis	0.494762	0.56073
Fracture of fourth thoracic vertebra	0.494762	0.56073
Gas gangrene	0.494762	0.56073
Generalized chronic periodontitis	0.494762	0.56073
Hemicrania continua	0.494762	0.56073
Herpes zoster auricularis	0.494762	0.56073
Hypervitaminosis B6	0.494762	0.56073
Aseptic necrosis of bone	0.4957	0.866104
Cardiomyopathy	0.495779	1.04464
Closed fracture of acromial end of clavicle	0.495883	0.805346
Rectal abscess	0.495883	0.805346
Injury of shoulder and upper arm	0.497827	1.09559
Transient cerebral ischemia	0.497846	0.948347
Hypercoagulability state	0.497898	1.10244
Balanitis	0.500121	1.17581
Blister	0.500545	Infinity
Bromhidrosis	0.500545	Infinity
Bullous aphakic keratopathy following cataract surgery	0.500545	Infinity
Burn of genitalia	0.500545	Infinity
Cannabis withdrawal	0.500545	Infinity
Carcinoma in situ of exocervix	0.500545	Infinity
Carcinoma-in-situ of oral mucosa	0.500545	Infinity
Carious exposure of pulp	0.500545	Infinity
Cat scratch disease	0.500545	Infinity
Cataract in systemic disorders	0.500545	Infinity
Cellulitis of left axilla	0.500545	Infinity
Central hearing loss	0.500545	Infinity
Cervical sympathetic nerve injury	0.500545	Infinity
Choanal atresia	0.500545	Infinity
Chronic cholecystitis with calculus	0.500545	Infinity
Chronic dacryoadenitis	0.500545	Infinity
Chronic duodenal ulcer with hemorrhage AND with perforation but without obstruction	0.500545	Infinity
Chronic follicular conjunctivitis	0.500545	Infinity
Chronic inflammation of orbit	0.500545	Infinity
Chronic iridocyclitis due to another disorder	0.500545	Infinity
Chyluria	0.500545	Infinity
Closed fracture larynx and/or trachea	0.500545	Infinity
Closed fracture of alveolar border of body of mandible	0.500545	Infinity
Closed fracture of cuneiform bone of foot	0.500545	Infinity
Closed fracture of pisiform bone of wrist	0.500545	Infinity
Closed reverse Colles' fracture	0.500545	Infinity
Closed spinal fracture with complete thoracic cord lesion; T1-6	0.500545	Infinity
Closed traumatic dislocation of tarsometatarsal joint	0.500545	Infinity
Complete closed fracture of maxilla	0.500545	Infinity
Complete legal termination of pregnancy	0.500545	Infinity
Complete tear ulnar collateral ligament	0.500545	Infinity
Incomplete inevitable miscarriage without complication	0.500545	Infinity
Induration of breast	0.500545	Infinity
Infection of amniotic cavity	0.500545	Infinity
Infection of bone	0.500545	Infinity
Infective myositis of upper arm	0.500545	Infinity
Infiltrative lung tuberculosis	0.500545	Infinity
Inhibited female orgasm	0.500545	Infinity
Injection site extravasation	0.500545	Infinity
Injury of deep palmar arch	0.500545	Infinity
Injury of diaphragm	0.500545	Infinity
Injury of duodenum	0.500545	Infinity
Injury of nerve at lower leg level	0.500545	Infinity
Injury of pleura	0.500545	Infinity
Injury of rectum	0.500545	Infinity
Injury of superior vena cava	0.500545	Infinity
Injury of unknown intent due to motor vehicle crash	0.500545	Infinity
Insect bite; nonvenomous; of shoulder	0.500545	Infinity
Instability of foot joint	0.500545	Infinity
Instability of joint	0.500545	Infinity
Intermittent alternating esotropia	0.500545	Infinity
Intermittent monocular esotropia	0.500545	Infinity
Intestinal helminthiasis	0.500545	Infinity
Intrauterine synechiae	0.500545	Infinity
Iodine hypothyroidism	0.500545	Infinity
Iridodialysis	0.500545	Infinity
Ischemic infarction of muscle	0.500545	Infinity
Isolated proteinuria with specified morphological lesion; focal and segmental glomerular lesions	0.500545	Infinity
Jaccoud's syndrome	0.500545	Infinity
Juvenile osteochondrosis of lower extremity	0.500545	Infinity
Laceration of anus	0.500545	Infinity
Laceration of stomach	0.500545	Infinity
Leech infestation	0.500545	Infinity
Leukoplakia of cervix	0.500545	Infinity
Loose body in hip joint	0.500545	Infinity
Loose body in joint of shoulder region	0.500545	Infinity
Mammary duct ectasia	0.500545	Infinity
Maternal hypotension syndrome	0.500545	Infinity
Megakaryocytic leukemia	0.500545	Infinity
Melanocytic nevus of ear	0.500545	Infinity
Meningoencephalitis due to acquired toxoplasmosis	0.500545	Infinity
Metatarsus adductus	0.500545	Infinity
Phlebitis of portal vein	0.500545	Infinity
Pigmented villonodular synovitis of knee joint	0.500545	Infinity
Placenta previa partialis	0.500545	Infinity
Placental finding	0.500545	Infinity
Pneumoconiosis	0.500545	Infinity
Poliomyelitis osteopathy of the lower leg	0.500545	Infinity
Polycystic kidney disease; infantile type	0.500545	Infinity
Polyhydramnios with antenatal problem	0.500545	Infinity
Posteruptive color change of tooth	0.500545	Infinity
Pre-existing diabetes mellitus in pregnancy	0.500545	Infinity
Premature rupture of membranes in full term pregnancy with onset of labor unknown	0.500545	Infinity
Preterm spontaneous labor with preterm delivery	0.500545	Infinity
Primary malignant neoplasm of breast upper inner quadrant	0.500545	Infinity
Primary malignant neoplasm of lateral wall of nasopharynx	0.500545	Infinity
Primary malignant neoplasm of subglottis	0.500545	Infinity
Primary malignant neoplasm of uvula	0.500545	Infinity
Psychogenic amnesia	0.500545	Infinity
Psychosocial problems related to multiparity	0.500545	Infinity
Pulmonary alveolar proteinosis	0.500545	Infinity
Rapidly progressive glomerulonephritis	0.500545	Infinity
Reactive arthropathy of hip	0.500545	Infinity
Recurrent acute tonsillitis	0.500545	Infinity
Recurrent isolated sleep paralysis	0.500545	Infinity
Refractory anemia with ringed sideroblasts (clinical)	0.500545	Infinity
Renal disease in pregnancy AND/OR puerperium without hypertension	0.500545	Infinity
Retained placenta; without hemorrhage	0.500545	Infinity
Retinal venous engorgement	0.500545	Infinity
Reversible pulpitis	0.500545	Infinity
Rupture of extensor tendon of hand	0.500545	Infinity
Schizotypal personality disorder	0.500545	Infinity
Secondary impetiginization	0.500545	Infinity
Secondary syphilis	0.500545	Infinity
Sedative; hypnotic AND/OR anxiolytic intoxication delirium	0.500545	Infinity
Semen exam: abnormal	0.500545	Infinity
Abscess of intestine co-occurrent and due to Crohn's disease of small and large intestine	0.500545	Infinity
Abuse of non-dependence-producing substances	0.500545	Infinity
Accidental cannabis poisoning	0.500545	Infinity
Accidental poisoning by acids	0.500545	Infinity
Acquired equinovarus - clubfoot	0.500545	Infinity
Acquired stenosis of external ear canal secondary to surgery	0.500545	Infinity
Acute contact otitis externa	0.500545	Infinity
Acute megakaryoblastic leukemia	0.500545	Infinity
Acute rheumatic heart disease	0.500545	Infinity
Acute severe exacerbation of asthma	0.500545	Infinity
Acute sickle cell splenic sequestration crisis	0.500545	Infinity
Adjustment disorder with disturbance of conduct	0.500545	Infinity
Anemia in mother complicating childbirth	0.500545	Infinity
Angelman syndrome	0.500545	Infinity
Anterior corneal pigmentation	0.500545	Infinity
Arterial anomaly of umbilical cord	0.500545	Infinity
Atherosclerosis of bypass graft of lower limb	0.500545	Infinity
Atrophy of salivary gland	0.500545	Infinity
Avascular necrosis of the capital femoral epiphysis	0.500545	Infinity
Avoidant personality disorder	0.500545	Infinity
Balantidiasis	0.500545	Infinity
Benign neoplasm of cornea	0.500545	Infinity
Benign neoplasm of floor of mouth	0.500545	Infinity
Benign neoplasm of peripheral nerves of thorax	0.500545	Infinity
Benign neoplasm of uterus	0.500545	Infinity
Mitochondrial metabolism defect	0.500545	Infinity
Mobile kidney	0.500545	Infinity
Monarticular juvenile rheumatoid arthritis	0.500545	Infinity
Monochorionic diamniotic twin pregnancy	0.500545	Infinity
Multiparous	0.500545	Infinity
Multiple endocrine neoplasia; type 1	0.500545	Infinity
Multiple pregnancy	0.500545	Infinity
Neonatal hypomagnesemia	0.500545	Infinity
Neonatal staphylococcal scalded skin syndrome	0.500545	Infinity
Neoplasm of uncertain behavior of left adrenal gland	0.500545	Infinity
Neoplasm of uncertain behavior of lip	0.500545	Infinity
Neoplasm of uncertain behavior of pharynx	0.500545	Infinity
Neoplasm of uncertain behavior of pleura	0.500545	Infinity
Neoplasm of uncertain behavior of retroperitoneum and peritoneum	0.500545	Infinity
Neoplasm of uncertain behavior of right ureter	0.500545	Infinity
Neoplasm of uncertain behavior of testis	0.500545	Infinity
Nerve fiber bundle defect	0.500545	Infinity
Neuralgic amyotrophy	0.500545	Infinity
Niacin deficiency	0.500545	Infinity
Nodular episcleritis	0.500545	Infinity
Nonsenile cataract	0.500545	Infinity
Nonvenomous insect bite of trunk without infection	0.500545	Infinity
Oophoritis	0.500545	Infinity
Open fracture of bones of trunk	0.500545	Infinity
Open fracture of calcaneus	0.500545	Infinity
Open fracture of femur	0.500545	Infinity
Open fracture of medial condyle of humerus	0.500545	Infinity
Open fracture of metacarpal bone	0.500545	Infinity
Orthotopic ureterocele	0.500545	Infinity
Outcome of delivery - finding	0.500545	Infinity
Paget's disease of skull	0.500545	Infinity
Paget's disease-femur	0.500545	Infinity
Pathological fracture - forearm	0.500545	Infinity
Periapical abscess with sinus tract	0.500545	Infinity
Periostitis without osteomyelitis	0.500545	Infinity
Peripheral chorioretinal scar	0.500545	Infinity
Peripheral detachment of lateral meniscus	0.500545	Infinity
Congenital abnormality of uterus in pregnancy; childbirth and the puerperium	0.500545	Infinity
Congenital anomaly of adrenal gland	0.500545	Infinity
Congenital anomaly of male genital system	0.500545	Infinity
Congenital anomaly of mouth	0.500545	Infinity
Congenital anomaly of ovary	0.500545	Infinity
Congenital anomaly of palate	0.500545	Infinity
Congenital coxa valga	0.500545	Infinity
Congenital cyst of mediastinum	0.500545	Infinity
Congenital dyserythropoietic anemia	0.500545	Infinity
Congenital hypoplasia of kidney	0.500545	Infinity
Congenital malformation syndrome	0.500545	Infinity
Contact dermatitis due to detergent	0.500545	Infinity
Contusion of thumb	0.500545	Infinity
Coxa magna	0.500545	Infinity
Croup	0.500545	Infinity
Cyst of lateral meniscus	0.500545	Infinity
Cyst of upper eyelid	0.500545	Infinity
Degenerative disorder of eyelid	0.500545	Infinity
Degenerative disorders of eyelids and periocular area	0.500545	Infinity
Delayed hemolytic transfusion reaction	0.500545	Infinity
Dental arch relationship anomaly	0.500545	Infinity
Dental caries extending into dentin	0.500545	Infinity
Dependent personality disorder	0.500545	Infinity
Derangement of anterior horn of medial meniscus	0.500545	Infinity
Derangement of joint of hand	0.500545	Infinity
Disorder of cholesterol metabolism	0.500545	Infinity
Disorder of optic chiasm due to neoplasm	0.500545	Infinity
Diverticulitis of small and large intestine with perforation	0.500545	Infinity
Ebstein's anomaly	0.500545	Infinity
Effects of thirst	0.500545	Infinity
Sewing needle wound	0.500545	Infinity
Simple chronic conjunctivitis	0.500545	Infinity
Single umbilical artery	0.500545	Infinity
Sprain of interphalangeal joint of lesser toe	0.500545	Infinity
Sprain; metatarsophalangeal joint	0.500545	Infinity
Strain of finger	0.500545	Infinity
Stress fracture of ankle	0.500545	Infinity
Stress fracture of tibia	0.500545	Infinity
Stromal corneal pigmentation	0.500545	Infinity
Subluxation of radial head	0.500545	Infinity
Superficial foreign body in forearm	0.500545	Infinity
Superficial foreign body in lower leg	0.500545	Infinity
Superficial foreign body of foot with infection	0.500545	Infinity
Superficial frostbite	0.500545	Infinity
Superficial injury of conjunctiva	0.500545	Infinity
Sympathetic nerve injury	0.500545	Infinity
Threatened premature labor - not delivered	0.500545	Infinity
Thyrotoxicosis factitia	0.500545	Infinity
Torus fracture of radius	0.500545	Infinity
Toxic effect of isopropyl alcohol	0.500545	Infinity
Toxic effect of mercury and its compounds	0.500545	Infinity
Toxoplasma encephalitis	0.500545	Infinity
Toxoplasmosis chorioretinitis	0.500545	Infinity
Transplant failure of cornea of right eye	0.500545	Infinity
Trauma to perineum and/or vulva during delivery	0.500545	Infinity
Traumatic amputation of finger	0.500545	Infinity
Traumatic arthropathy	0.500545	Infinity
Traumatic dislocation of pelvis	0.500545	Infinity
Tuberculosis of skin and subcutaneous tissue	0.500545	Infinity
Tumor of uterine body in pregnancy; childbirth and the puerperium	0.500545	Infinity
Twins - both live born	0.500545	Infinity
Ulcerative rhinitis	0.500545	Infinity
Umbilical hernia with gangrene	0.500545	Infinity
Uterine scar from previous surgery in pregnancy; childbirth and the puerperium - delivered	0.500545	Infinity
Venereal disease in mother complicating pregnancy; childbirth AND/OR puerperium	0.500545	Infinity
Vibrio vulnificus infection	0.500545	Infinity
Vomiting fecal matter	0.500545	Infinity
Vulval intraepithelial neoplasia grade 2	0.500545	Infinity
War injuries due to bullets and fragments	0.500545	Infinity
Whooping cough-like syndrome	0.500545	Infinity
Eosinophilic gastroenteritis	0.500545	Infinity
Epidermal burn of wrist	0.500545	Infinity
Eumycotic mycetoma	0.500545	Infinity
Eyeball wound due to penetrating foreign body	0.500545	Infinity
Fatigue during pregnancy	0.500545	Infinity
Female perineal hernia	0.500545	Infinity
Fetus with hereditary disease with antenatal problem	0.500545	Infinity
Fibroadenosis of right breast	0.500545	Infinity
Focal chorioretinitis due to acquired toxoplasmosis	0.500545	Infinity
Foreign body of eye region	0.500545	Infinity
Fracture of fourth cervical vertebra	0.500545	Infinity
Fracture of ischium	0.500545	Infinity
Fracture of posterior arch of first cervical vertebra	0.500545	Infinity
Fuchs' heterochromic cyclitis	0.500545	Infinity
Full thickness burn	0.500545	Infinity
Furuncle of chest wall	0.500545	Infinity
Furuncle of trunk	0.500545	Infinity
Ganglion of elbow	0.500545	Infinity
Gestation period; 14 weeks	0.500545	Infinity
Hemarthrosis of shoulder region	0.500545	Infinity
Hemorrhage of eyelid	0.500545	Infinity
Hernia of anterior abdominal wall with gangrene	0.500545	Infinity
Herpes simplex eyelid dermatitis	0.500545	Infinity
Herpes zoster conjunctivitis	0.500545	Infinity
Herpes zoster iridocyclitis	0.500545	Infinity
Herpes zoster myelitis	0.500545	Infinity
High risk bisexual behavior	0.500545	Infinity
Hodgkin's disease of intrapelvic lymph nodes	0.500545	Infinity
Hodgkin's disease; mixed cellularity of lymph nodes of axilla AND/OR upper limb	0.500545	Infinity
Hungry bone syndrome	0.500545	Infinity
Hyperemesis gravidarum with metabolic disturbance	0.500545	Infinity
Hyperpigmentation of eyelid	0.500545	Infinity
Hypnic headache	0.500545	Infinity
Ichthyosis vulgaris	0.500545	Infinity
Idiopathic hypersomnia without long sleep time	0.500545	Infinity
Late effect of radiation	0.501697	0.845153
Polyneuritis	0.501697	0.845153
Recurrent major depressive episodes; moderate	0.502253	0.920071
Contracture of knee joint	0.502715	0.786825
Strain of rotator cuff of shoulder	0.502982	1.12257
Disorder of male genital organ	0.505294	1.06923
Intestinal malabsorption	0.507337	1.11173
Acute deep venous thrombosis of femoral vein	0.507478	0.928017
Hyperosmolarity	0.507669	1.09453
Closed fracture of great toe	0.50814	1.40252
Lump in lower outer quadrant of left breast	0.50814	1.40252
Atypical glandular cells on cervical Papanicolaou smear	0.50814	1.40252
Motor neuron disease	0.50814	1.40252
Congenital anomaly of spleen	0.50814	1.40252
Dissection of carotid artery	0.50814	1.40252
Sexually transmitted infectious disease	0.50814	1.40252
Traction detachment of retina	0.50814	1.40252
Atrioventricular block	0.50915	1.13104
Chilblains	0.509954	1.86988
Chlamydial infection	0.509954	1.86988
Chronic left-sided ulcerative colitis	0.509954	1.86988
Cocaine intoxication	0.509954	1.86988
Injury of spleen without open wound into abdominal cavity	0.509954	1.86988
Large cell lymphoma of intrapelvic lymph nodes	0.509954	1.86988
Mass of musculoskeletal structure	0.509954	1.86988
Pre-existing hypertension in obstetric context	0.509954	1.86988
Preauricular cyst	0.509954	1.86988
Pressure ulcer of head	0.509954	1.86988
Primary malignant neoplasm of soft tissues of thorax	0.509954	1.86988
Primary malignant neoplasm of upper gum	0.509954	1.86988
Primary malignant neoplasm of urachus	0.509954	1.86988
Primary malignant neoplasm of vermilion border of lower lip	0.509954	1.86988
Rectal hemorrhage due to Crohn's disease of large intestine	0.509954	1.86988
Respiratory symptom	0.509954	1.86988
Retinal vasculitis	0.509954	1.86988
Rheumatic fever without heart involvement	0.509954	1.86988
Abrasion; hip	0.509954	1.86988
Acute coronary artery occlusion not resulting in myocardial infarction	0.509954	1.86988
Atrophy of testis	0.509954	1.86988
Autonomic neuropathy	0.509954	1.86988
Nonspecific mesenteric adenitis	0.509954	1.86988
Overlapping malignant neoplasm of oropharynx	0.509954	1.86988
Partial thickness burn of forearm	0.509954	1.86988
Pemphigus vulgaris	0.509954	1.86988
Congenital anomaly of endocrine gland	0.509954	1.86988
Congenital malformation of ear	0.509954	1.86988
Contusion of ankle	0.509954	1.86988
Cyst	0.509954	1.86988
Diffuse non-Hodgkin's lymphoma; lymphoblastic (clinical)	0.509954	1.86988
Disturbance of oral epithelium	0.509954	1.86988
Sepsis due to Haemophilus influenzae	0.509954	1.86988
Specific nonpsychotic mental disorders following organic brain damage	0.509954	1.86988
Traumatic arthropathy-knee	0.509954	1.86988
Vaginal bleeding	0.509954	1.86988
Esophageal atresia with tracheo-esophageal fistula	0.509954	1.86988
External ophthalmoplegia	0.509954	1.86988
Histoplasmosis	0.509954	1.86988
Acute bronchiolitis	0.510301	1.13713
Ulceration of intestine	0.510301	1.13713
Chronic myeloid leukemia	0.510674	1.19703
Myasthenia gravis without exacerbation	0.510674	1.19703
Obstructed hernia of anterior abdominal wall	0.510674	1.19703
Dermatomyositis	0.510674	1.19703
Primary malignant neoplasm of trigone of urinary bladder	0.511051	1.16279
Abrasion and/or friction burn of multiple sites	0.511451	0.933491
Feces contents abnormal	0.511836	1.0649
Mechanical complication of dialysis catheter	0.511869	0.849186
Serous retinal detachment	0.511869	0.849186
Neoplasm of uncertain behavior of digestive organ	0.513688	0.794195
Coronavirus infection	0.513688	0.794195
Disorder of transplanted bone marrow	0.513688	0.794195
Sleep-wake schedule disorder; delayed phase type	0.513688	0.794195
Hypersplenism	0.513688	0.794195
Calculus of bile duct with cholangitis	0.513967	0.700805
Primary malignant neoplasm of skin of lip	0.513967	0.700805
Abrasion of ear region	0.513967	0.700805
Overlapping malignant melanoma of skin	0.513967	0.700805
Contusion of nose	0.513967	0.700805
Sequelae of infectious disease	0.513967	0.700805
Systemic lupus erythematosus with organ/system involvement	0.513967	0.700805
Transplanted organ rejection	0.513967	0.700805
Hidradenitis suppurativa	0.513967	0.700805
Gastric ulcer without hemorrhage AND without perforation	0.51413	1.07629
Benign hypertensive heart AND renal disease	0.51676	0.851067
Scoliosis of thoracic spine	0.516873	1.28583
Abscess of eyelid	0.516873	1.28583
Muscle contracture	0.516873	1.28583
Degeneration of cervicothoracic intervertebral disc	0.516873	1.28583
Sick-euthyroid syndrome	0.516873	1.28583
Abnormal urine	0.51747	1.04991
Vasomotor rhinitis	0.517974	1.1295
Calculus of kidney and ureter	0.517985	0.843861
Abnormal heart beat	0.517985	0.843861
Exotropia	0.517985	0.843861
Impetigo	0.521373	0.906092
Disorder of vein of lower extremity	0.521373	0.906092
Abrasion; elbow area	0.521395	0.888145
Nonproliferative retinopathy due to diabetes mellitus	0.523399	0.906358
Purulent endophthalmitis	0.524017	0.800864
Respiratory tuberculosis	0.524361	0.846681
Non-healing surgical wound	0.524361	0.846681
Persistent hematuria	0.524361	0.846681
Peripheral nerve disease	0.526162	1.05413
Sleep deprivation	0.526181	1.1692
Crystal arthropathy	0.527725	1.26519
Primary malignant neoplasm of stomach	0.52835	1.13589
Branch retinal vein occlusion with macular edema	0.528486	1.35057
Burkitt's lymphoma (clinical)	0.528486	1.35057
Closed fracture of proximal phalanx of ring finger	0.528486	1.35057
Postoperative cystoid macular edema	0.528486	1.35057
Postoperative urethral stricture	0.528486	1.35057
Benign neoplasm of skin of eyelid	0.528486	1.35057
Episodic drug abuse	0.528486	1.35057
Primary malignant neoplasm of body of pancreas	0.530276	0.874544
Disorder of cardiovascular system	0.530341	1.04728
Closed fracture of first lumbar vertebra	0.530522	0.849329
Shoulder stiff	0.531539	1.20247
Hemangioma of intra-abdominal structure	0.531539	1.20247
Bacterial pneumonia	0.532395	0.919484
Closed traumatic dislocation of joint of shoulder region	0.532467	0.718768
Acute perforated appendicitis	0.532467	0.718768
Parainfluenza virus pneumonia	0.532467	0.718768
Bilateral inguinal hernia	0.533363	1.10781
Cellulitis of abdominal wall	0.534414	0.875781
Urethritis	0.53515	1.15805
Cholecystitis	0.536664	0.916589
Cholesteatoma of attic	0.537053	0.623026
Chronic duodenal ulcer with perforation	0.537053	0.623026
Chronic polyarticular juvenile rheumatoid arthritis	0.537053	0.623026
Closed fracture of anterior wall of acetabulum	0.537053	0.623026
Closed fracture of medial wall of orbit	0.537053	0.623026
Closed fracture of posterior wall of acetabulum	0.537053	0.623026
Closed fracture of third thoracic vertebra	0.537053	0.623026
Closed fracture thumb proximal phalanx	0.537053	0.623026
Primary malignant neoplasm of soft tissues of pelvis	0.537053	0.623026
Pyogenic arthritis of pelvic region	0.537053	0.623026
Accidental poisoning by analgesic	0.537053	0.623026
Acute infarction of spinal cord	0.537053	0.623026
Alcohol amnestic disorder	0.537053	0.623026
Alcohol-induced sleep disorder	0.537053	0.623026
Anomalous atrioventricular excitation	0.537053	0.623026
Appendicular concretion	0.537053	0.623026
Bacterial arthritis of hip	0.537053	0.623026
Benign neoplasm of right ovary	0.537053	0.623026
Mixed bipolar affective disorder; moderate	0.537053	0.623026
Multiple cranial nerve palsy	0.537053	0.623026
Myelophthisis	0.537053	0.623026
Nonspecific interstitial pneumonia	0.537053	0.623026
Personality change due to organic disorder	0.537053	0.623026
Complication of transplanted intestines	0.537053	0.623026
Dislocation of metacarpophalangeal joint	0.537053	0.623026
Sprain of interphalangeal joint of toe	0.537053	0.623026
Subsequent non-ST segment elevation myocardial infarction	0.537053	0.623026
Gender identity disorder	0.537053	0.623026
Giant cell arteritis with polymyalgia rheumatica	0.537053	0.623026
Hereditary disorder of musculoskeletal system	0.537053	0.623026
Herpetic vulvovaginitis	0.537053	0.623026
Mononeuropathy	0.537138	1.09626
Psoriasis	0.537289	1.07116
Closed fracture of medial malleolus	0.537889	1.19325
Lipoma of skin and subcutaneous tissue of trunk	0.537889	1.19325
Episodic tension-type headache	0.537889	1.19325
Acute leukemia	0.537923	1.24685
Arthritis of knee	0.537923	1.24685
Visual discomfort	0.539477	1.15286
Conjunctivitis	0.541109	1.06109
Finding reported by subject or history provider	0.541487	0.947296
Malignant neoplasm of upper lobe of lung	0.541994	1.07562
Drug abuse; continuous	0.542428	0.878104
Cerebral artery occlusion	0.542976	0.812459
Coccidioidomycosis	0.542976	0.812459
Primary malignant neoplasm of cecum	0.542976	0.812459
Thrombosis of superficial vein of lower limb	0.542976	0.812459
Sequela of disorder	0.544015	1.18464
Carotid artery occlusion	0.54631	0.879197
Collagenous colitis	0.546582	1.30901
Complex regional pain syndrome of lower limb	0.546582	1.30901
Klippel-Feil sequence	0.546582	1.30901
Neoplasm of uncertain behavior of respiratory tract	0.546582	1.30901
Pemphigus	0.546582	1.30901
Oral ulcerative mucositis due to antineoplastic therapy	0.547496	1.11644
Convalescence after radiotherapy	0.54753	1.23043
Crohn's disease of large bowel	0.54753	1.23043
Sequelae of fracture of femur	0.547822	0.856389
Malabsorption syndrome due to intolerance to lactose	0.547835	1.14318
Disorder of carbohydrate absorption	0.547835	1.14318
Chronic respiratory failure	0.548057	0.927151
Blister of foot without infection	0.54908	0.734164
Infection of amputation stump	0.54908	0.734164
Physiological development failure	0.54908	0.734164
Scleritis	0.54908	0.734164
Mononeuritis multiplex	0.54908	0.734164
Myelodysplastic/myeloproliferative disease	0.54908	0.734164
Orchitis	0.54908	0.734164
Varicose veins of lower extremity with ulcer AND inflammation	0.54908	0.734164
Disorder of peritoneum	0.550007	0.91346
Delayed union of fracture	0.550406	1.06949
Bouchard's node	0.551281	1.63615
Capsular breast contracture of breast implant	0.551281	1.63615
Closed fracture acetabulum; anterior column	0.551281	1.63615
Closed traumatic dislocation acromioclavicular joint	0.551281	1.63615
Injury of thigh	0.551281	1.63615
Intrinsic asthma	0.551281	1.63615
Lung disease with systemic lupus erythematosus	0.551281	1.63615
Malignant lymphoma of spleen	0.551281	1.63615
Secondary malignant neoplasm of female breast	0.551281	1.63615
Acute renal failure due to acute cortical necrosis	0.551281	1.63615
Adrenocortical hyperfunction	0.551281	1.63615
Anterior dislocation of shoulder joint	0.551281	1.63615
Congenital aneurysm of aorta	0.551281	1.63615
Congenital anomaly of stomach	0.551281	1.63615
Congenital stenosis of pulmonary valve	0.551281	1.63615
Conjunctival concretion	0.551281	1.63615
Conjunctival cyst	0.551281	1.63615
Conjunctival hyperemia	0.551281	1.63615
Contracture of multiple joints	0.551281	1.63615
Depressed bipolar I disorder in full remission	0.551281	1.63615
Drug-induced interstitial lung disorder	0.551281	1.63615
Tailor's bunion	0.551281	1.63615
Tracheoesophageal fistula following tracheostomy	0.551281	1.63615
Fibromuscular dysplasia of wall of artery	0.551281	1.63615
Flexural eczema	0.551281	1.63615
Foreign body in bladder	0.551281	1.63615
Glenoid labrum tear	0.551281	1.63615
Closed fracture of femur; distal end	0.551707	0.817531
Postthrombotic syndrome	0.551707	0.817531
Secondary malignant neoplasm of small intestine	0.551707	0.817531
Atrophic condition of skin	0.551707	0.817531
Urolithiasis	0.551707	0.817531
Hereditary hemolytic anemia	0.551707	0.817531
Open wound with complication	0.553229	0.858487
Drug withdrawal	0.55384	0.881259
Macular edema due to diabetes mellitus	0.554584	1.1006
Transplanted cornea present	0.555646	1.16904
Candida infection of genital region	0.556082	0.927383
Cellulitis and abscess of finger	0.558471	0.860475
Closed Malgaigne fracture	0.559993	0.822196
Urethral intrinsic sphincter deficiency	0.561173	1.16195
Generalized ischemic myocardial dysfunction	0.561386	1.04823
Carotid artery embolism	0.562814	1.275
Benign neoplasm of intra-abdominal organs	0.562814	1.275
Overlapping malignant neoplasm of pancreas	0.562814	1.275
Congenital deformity of foot	0.562814	1.275
Contusion of left toe	0.562814	1.275
Cough variant asthma	0.562814	1.275
Disorder of intervertebral disc of thoracic spine	0.562814	1.275
Sensory nervous system finding	0.562814	1.275
Tenderness of epigastrium	0.562814	1.275
Entropion	0.562814	1.275
Hyperventilation	0.562814	1.275
Closed fracture of base of neck of femur	0.564106	0.747506
Impulse control disorder	0.564106	0.747506
Post poliomyelitis syndrome	0.564106	0.747506
Spinal instability	0.564106	0.747506
Hepatic coma due to viral hepatitis C	0.564106	0.747506
Herpes simplex keratitis	0.564106	0.747506
Bite - wound	0.565187	1.2023
Sequelae of open wound of head	0.565187	1.2023
Gout secondary to renal impairment	0.566523	1.15527
Primary malignant neoplasm of bladder	0.567003	0.946123
Phlebitis	0.567418	1.11168
Inflammatory disorder of digestive tract	0.567589	0.969264
Injury of lower limb	0.567873	0.826503
Pyoderma	0.567873	0.826503
Late effect of accidental injury	0.568493	0.864151
Primary malignant neoplasm of choroid	0.570385	0.667521
Relapsing fever	0.570385	0.667521
Accelerated atrioventricular conduction	0.570385	0.667521
Acute osteomyelitis of femur	0.570385	0.667521
Acute poliomyelitis	0.570385	0.667521
Ankylosis of lumbosacral joint	0.570385	0.667521
Anomaly of chromosome pair 21	0.570385	0.667521
Benign neoplasm of bladder	0.570385	0.667521
Monoplegia of upper limb affecting non-dominant side	0.570385	0.667521
Noise-induced hearing loss	0.570385	0.667521
Partial thickness burn	0.570385	0.667521
Disorganized schizophrenia	0.570385	0.667521
Dyslexia AND/OR speech dysfunction	0.570385	0.667521
Thoracic aortic aneurysm which has ruptured	0.570385	0.667521
Traumatic amputation of toe or toes without complication	0.570385	0.667521
Undescended testicle	0.570385	0.667521
Fibrosis of pleura	0.570385	0.667521
Inflammatory and toxic neuropathy	0.573287	0.865854
Primary malignant neoplasm of lower third of esophagus	0.573287	0.865854
Opioid withdrawal	0.573287	0.865854
Stoma malfunction	0.573287	0.865854
Thalassemia	0.573328	1.19014
Hemorrhage of colon	0.573328	1.19014
Chronic pain syndrome	0.57385	1.04769
Disorder of pericardium	0.574177	1.0637
Arteriosclerosis of autologous vein coronary artery bypass graft	0.574341	1.11514
Closed fracture of talus	0.577483	1.24666
Ischemic optic neuropathy	0.577483	1.24666
Primary malignant neoplasm of body of stomach	0.577483	1.24666
Benign neoplasm of small intestine	0.577483	1.24666
Constricted pupil	0.577483	1.24666
Staphylococcal arthritis	0.577483	1.24666
Estrogen receptor positive tumor	0.577483	1.24666
Chronic ulcerative colitis	0.577783	1.3247
Primary malignant neoplasm of vulva	0.577783	1.3247
Selective immunoglobulin G deficiency	0.577783	1.3247
Abscess of lung	0.577783	1.3247
Cyst of epididymis	0.577783	1.3247
Non-Hodgkin's lymphoma (clinical)	0.578764	1.06944
Malignant lymphoma of lymph nodes of multiple sites	0.578806	0.910985
Acquired absence of breast	0.579841	1.09973
Idiopathic interstitial pneumonia	0.579841	1.09973
Inadequate sleep hygiene	0.581061	1.17905
Marie's cerebellar ataxia	0.581061	1.17905
Basal cell carcinoma of skin of lip	0.581061	1.17905
Open wound of toe(s) with damage to nail	0.581061	1.17905
Cauda equina syndrome	0.581155	0.903039
Displacement of intervertebral disc without myelopathy	0.581594	1.13741
Malignant melanoma of scalp and/or neck	0.582538	0.834191
Thigh pain	0.583308	1.06603
Calculus of prostate	0.583787	1.4959
Carcinoid syndrome	0.583787	1.4959
Cervicovaginal cytology: High grade squamous intraepithelial lesion or carcinoma	0.583787	1.4959
Chronic constrictive pericarditis	0.583787	1.4959
Colitis	0.583787	1.4959
Lipoma of intra-abdominal organs	0.583787	1.4959
Malignant lymphoma of intrapelvic lymph nodes	0.583787	1.4959
Primary malignant neoplasm of maxillary sinus	0.583787	1.4959
Rectal hemorrhage due to chronic ulcerative proctitis	0.583787	1.4959
Acute gingivitis	0.583787	1.4959
Acute otitis externa	0.583787	1.4959
Benign secondary hypertension	0.583787	1.4959
Non-allergic hypersensitivity to enalapril	0.583787	1.4959
Congenital onychauxis	0.583787	1.4959
Dislocation of toe joint	0.583787	1.4959
Disorder of ejaculation	0.583787	1.4959
Steroid-induced glaucoma glaucomatous stage	0.583787	1.4959
Stress fracture	0.583787	1.4959
Supracondylar fracture of humerus	0.583787	1.4959
Vascular headache	0.583787	1.4959
Follicular non-Hodgkin's lymphoma; mixed small cleaved cell and large cell (clinical)	0.583787	1.4959
Fundus albipunctatus	0.583787	1.4959
Radiation sickness	0.584311	1.12243
Arteritis	0.584311	1.12243
Perforation of tympanic membrane	0.584311	1.12243
Spondylolisthesis	0.584756	1.05637
Closed fracture proximal phalanx; toe	0.58842	1.16888
Disorder of upper gastrointestinal tract	0.588744	1.03672
Infectious mononucleosis	0.589783	0.817652
Primary malignant neoplasm of glottis	0.589783	0.817652
Restrictive cardiomyopathy	0.589783	0.817652
Partial edentulism	0.589783	0.817652
Phantom limb syndrome with pain	0.589783	0.817652
Secondary malignant neoplasm of large intestine	0.590304	1.29472
Acute tracheitis	0.590304	1.29472
Neoplasm of lymph nodes of multiple sites	0.590304	1.29472
Tabetic neurosyphilis	0.590304	1.29472
Sprain of knee	0.590908	1.12702
Irritable bowel syndrome characterized by constipation	0.591173	0.871906
Optic atrophy	0.591173	0.871906
Edema of male genital organs	0.592557	0.90496
Atherosclerosis of artery of lower limb	0.594213	0.951615
Closed fracture of fifth metatarsal bone	0.59535	1.14571
Contracture of joint of hand	0.59535	1.14571
Headache caused by drug	0.59592	0.840853
Localized edema	0.596069	0.979368
Hematuria syndrome	0.596193	0.974895
Cervicitis and endocervicitis	0.597534	0.70089
Closed fracture of neck of metacarpal bone	0.597534	0.70089
Mechanical strabismus	0.597534	0.70089
Posterior dislocation of lens	0.597534	0.70089
Primary cerebellar degeneration	0.597534	0.70089
Primary malignant neoplasm of upper limb bones and scapula	0.597534	0.70089
Pulmonary artery stenosis	0.597534	0.70089
Abrasion and/or friction burn with infection	0.597534	0.70089
Acquired claw toes	0.597534	0.70089
Acute and chronic cholecystitis	0.597534	0.70089
Acute appendicitis with peritoneal abscess	0.597534	0.70089
Benign neoplasm of soft tissues of abdomen	0.597534	0.70089
Middle cerebral artery syndrome	0.597534	0.70089
Occlusion and stenosis of posterior cerebral artery	0.597534	0.70089
Toxic maculopathy	0.597534	0.70089
Fracture of shaft of metacarpal bone	0.597534	0.70089
Type 2 diabetes mellitus with ulcer	0.597996	0.905833
Primary malignant neoplasm of ovary	0.600156	1.09322
Disorder of anterior pituitary	0.600564	0.824517
Chronic gastric ulcer without hemorrhage AND without perforation	0.601822	1.26902
Abscess of back; except buttock	0.601822	1.26902
Moderate nonproliferative retinopathy due to diabetes mellitus	0.601822	1.26902
Stenosis of larynx	0.601822	1.26902
Absent foot	0.60213	1.15088
Postoperative shock	0.602187	1.18696
Disorder of kidney and/or ureter	0.602717	1.02338
Coronary artery graft present	0.603095	1.03192
Calculus of bile duct without obstruction	0.603902	0.934003
Preinfarction syndrome	0.605355	0.943512
Arthropathy of pelvis	0.605578	1.07632
Peripheral circulatory disorder due to type 2 diabetes mellitus	0.606167	1.03649
Polyneuropathy due to type 1 diabetes mellitus	0.607877	0.87408
Acute deep venous thrombosis of popliteal vein	0.608068	1.08593
Ankylosing spondylitis	0.608198	1.17762
Sequela	0.608198	1.17762
Primary malignant neoplasm of uterus	0.610011	0.896115
Multiple myeloma in remission	0.610011	0.896115
Closed fractures of multiple bones of lower limb	0.610226	1.4024
Primary malignant neoplasm of axillary tail of breast	0.610226	1.4024
Primary malignant neoplasm of fallopian tube	0.610226	1.4024
Residual osteitis	0.610226	1.4024
Acute renal papillary necrosis with renal failure	0.610226	1.4024
Benign neoplasm of parotid gland	0.610226	1.4024
Nocturnal polyuria	0.610226	1.4024
Dissection of artery	0.610226	1.4024
Eczematous dermatitis of eyelid	0.610226	1.4024
Skin graft failure	0.610226	1.4024
Somatization disorder	0.610226	1.4024
Sprain of cruciate ligament of knee	0.610226	1.4024
Sprain of sacroiliac region	0.610226	1.4024
Trigeminal nerve disorder	0.610226	1.4024
von Willebrand disorder	0.610226	1.4024
Wrist joint unstable	0.610226	1.4024
Fracture of greater tuberosity of humerus	0.610226	1.4024
Hyphema	0.610226	1.4024
Cluster headache	0.610588	0.830619
Non-infectious systemic inflammatory response syndrome	0.610588	0.830619
Gastroduodenal fistula	0.610588	0.830619
Vascular myelopathy	0.611027	1.12655
Primary malignant neoplasm of urinary bladder neck	0.612466	1.24675
Osteomyelitis of lower leg	0.612466	1.24675
Traumatic blister of toe	0.612466	1.24675
Glaucoma associated with systemic syndromes	0.612466	1.24675
Heteronymous bilateral visual field defects	0.612466	1.24675
Bipolar affective disorder; currently manic; in full remission	0.612769	0.467332
Bipolar disorder in partial remission	0.612769	0.467332
Bockhart impetigo	0.612769	0.467332
Brain injury without open intracranial wound AND with concussion	0.612769	0.467332
Brain stem herniation	0.612769	0.467332
Burn any degree involving 40-49 percent of body surface	0.612769	0.467332
Burn of chest wall	0.612769	0.467332
Central pterygium of right eye	0.612769	0.467332
Cerebellar ataxia associated with another disorder	0.612769	0.467332
Chronic duodenal ulcer without hemorrhage; without perforation AND without obstruction	0.612769	0.467332
Chronic gastrojejunal ulcer without hemorrhage AND without perforation	0.612769	0.467332
Chronic osteomyelitis of upper arm	0.612769	0.467332
Chronic persistent hepatitis	0.612769	0.467332
Chronic respiratory disease in perinatal period	0.612769	0.467332
Cicatricial lagophthalmos of upper eyelid	0.612769	0.467332
Closed fracture of eight OR more ribs	0.612769	0.467332
Closed fracture of femur; lower epiphysis	0.612769	0.467332
Closed fracture of mandible; angle of jaw	0.612769	0.467332
Closed fracture of upper end of radius AND ulna	0.612769	0.467332
Closed fracture of vault of skull with intracranial hemorrhage	0.612769	0.467332
Closed fracture talus; body	0.612769	0.467332
Closed transcondylar fracture of distal humerus	0.612769	0.467332
Closed transverse and posterior wall fracture of acetabulum	0.612769	0.467332
Closed traumatic dislocation of first cervical vertebra	0.612769	0.467332
Closed traumatic dislocation of sternum	0.612769	0.467332
Cocaine dependence; continuous	0.612769	0.467332
Colostomy infection	0.612769	0.467332
Immunoproliferative neoplasm	0.612769	0.467332
Infection of bone graft	0.612769	0.467332
Infection of intervertebral disc - pyogenic	0.612769	0.467332
Infection of tracheostomy stoma	0.612769	0.467332
Influenza	0.612769	0.467332
Injury of male external genital organs	0.612769	0.467332
Injury of thoracic aorta	0.612769	0.467332
Injury of vein of trunk	0.612769	0.467332
Insect bite; nonvenomous; of scalp	0.612769	0.467332
Intentional opioid receptor agonist poisoning	0.612769	0.467332
Intracranial hemorrhage following injury with prolonged loss of consciousness AND return to pre-existing conscious level	0.612769	0.467332
Irregular eye movements	0.612769	0.467332
Ischiorectal abscess	0.612769	0.467332
Isomerism of atrial appendages	0.612769	0.467332
Juvenile osteochondrosis of carpal lunate	0.612769	0.467332
Keratoconjunctivitis due to adenovirus	0.612769	0.467332
Klinefelter syndrome	0.612769	0.467332
Laceration of urethra	0.612769	0.467332
Lacunar infarction	0.612769	0.467332
Late effect of accident caused by fire	0.612769	0.467332
Late effects of viral encephalitis	0.612769	0.467332
Lateral displacement of eye	0.612769	0.467332
Leukoencephalopathy	0.612769	0.467332
Loose body in elbow joint	0.612769	0.467332
Loose body in joint	0.612769	0.467332
Lyell syndrome	0.612769	0.467332
Major laceration of liver without open wound into abdominal cavity	0.612769	0.467332
Malocclusion of teeth	0.612769	0.467332
Marginal perforation of tympanic membrane	0.612769	0.467332
Metal nail puncture wound of skin	0.612769	0.467332
Phototoxic drug eruption	0.612769	0.467332
Pneumoconiosis due to silicate	0.612769	0.467332
Pneumonia caused by Chlamydiaceae	0.612769	0.467332
Poisoning by coagulant	0.612769	0.467332
Poisoning caused by amphetamine and amphetamine derivative	0.612769	0.467332
Post-transplant neoplasia	0.612769	0.467332
Premature ejaculation	0.612769	0.467332
Primary genital syphilis	0.612769	0.467332
Primary malignant neoplasm of frontal sinus	0.612769	0.467332
Primary malignant neoplasm of male genital organ	0.612769	0.467332
Primary malignant neoplasm of scrotum	0.612769	0.467332
Primary malignant neoplasm of short bone of lower limb	0.612769	0.467332
Primary malignant neoplasm of submaxillary gland	0.612769	0.467332
Prostatocystitis	0.612769	0.467332
Pylorospasm	0.612769	0.467332
Recession of chamber angle	0.612769	0.467332
Refractory cytopenia with multilineage dysplasia	0.612769	0.467332
Right hypoplastic heart syndrome	0.612769	0.467332
Seafood-induced anaphylaxis	0.612769	0.467332
Abscess of left external ear	0.612769	0.467332
Accidental poisoning by barbiturates	0.612769	0.467332
Acne varioliformis	0.612769	0.467332
Acquired absence of uterus	0.612769	0.467332
Acquired buried penis	0.612769	0.467332
Acute disseminated encephalomyelitis	0.612769	0.467332
Acute lung injury during and following administration of blood product	0.612769	0.467332
Acute osteomyelitis of pelvis and femur	0.612769	0.467332
Acute thyroiditis	0.612769	0.467332
Alexia	0.612769	0.467332
Amebic infection	0.612769	0.467332
Amphetamine or psychostimulant dependence in remission	0.612769	0.467332
Angular blepharoconjunctivitis	0.612769	0.467332
Antiallergenic drug poisoning	0.612769	0.467332
Antineoplastic poisoning	0.612769	0.467332
Arterial laceration	0.612769	0.467332
Articular cartilage disorder of ankle AND/OR foot	0.612769	0.467332
Aspiration pneumonia resulting from a procedure	0.612769	0.467332
Atypical squamous cells of undetermined significance on vaginal Papanicolaou smear	0.612769	0.467332
Auditory system complication of procedure	0.612769	0.467332
Benign neoplasm of fallopian tubes and uterine ligaments	0.612769	0.467332
Benign neoplasm of peripheral nerves of trunk	0.612769	0.467332
Mineralocorticoid deficiency	0.612769	0.467332
Moderate intellectual disability	0.612769	0.467332
Monoarthritis of ankle and/or foot	0.612769	0.467332
Monocular exotropia	0.612769	0.467332
Multiple open wounds of upper limb with complication	0.612769	0.467332
Musculoskeletal infective disorder	0.612769	0.467332
Neoplasm of uncertain behavior of right kidney	0.612769	0.467332
Neoplasm of uncertain behavior of stomach	0.612769	0.467332
Neuroleptic malignant syndrome	0.612769	0.467332
Nonorganic insomnia	0.612769	0.467332
Nontraumatic rupture of muscle	0.612769	0.467332
Open fracture distal tibia	0.612769	0.467332
Open fracture of femur; distal end	0.612769	0.467332
Open wound of axillary region	0.612769	0.467332
Open wound of chest wall with complication	0.612769	0.467332
Open wound of elbow with complication	0.612769	0.467332
Open wound of hip AND thigh with complication	0.612769	0.467332
Open wound of knee; leg and ankle with tendon involvement	0.612769	0.467332
Open wound of trunk without complication	0.612769	0.467332
Open wound umbilical region	0.612769	0.467332
Orbital edema	0.612769	0.467332
Organic parasomnia	0.612769	0.467332
Osteogenesis imperfecta	0.612769	0.467332
Overlapping malignant neoplasm of female genital organs	0.612769	0.467332
Perinatal atelectasis	0.612769	0.467332
Persistent hyperplasia of thymus	0.612769	0.467332
Complication associated with insulin pump	0.612769	0.467332
Congenital anomaly of ureter	0.612769	0.467332
Congenital deformity of chest wall	0.612769	0.467332
Contact dermatitis caused by chemical	0.612769	0.467332
Contusion of male genital organs	0.612769	0.467332
Corneal staphyloma	0.612769	0.467332
Cortical blindness	0.612769	0.467332
Crying; excessive	0.612769	0.467332
Cutaneous infectious disease due to Mycobacteria	0.612769	0.467332
Cystostomy malfunction	0.612769	0.467332
Disorder of oral mucous membrane	0.612769	0.467332
Drug dependence; episodic	0.612769	0.467332
Drug-induced autoimmune hemolytic anemia	0.612769	0.467332
Ectopic production of endocrine substance	0.612769	0.467332
Serum neuropathy	0.612769	0.467332
Skeletal dysplasia	0.612769	0.467332
Sleep related bruxism	0.612769	0.467332
Specific reading disorder	0.612769	0.467332
Spina bifida of sacral region	0.612769	0.467332
Sprain of posterior cruciate ligament of knee	0.612769	0.467332
Stable treated proliferative retinopathy of left eye due to diabetes mellitus	0.612769	0.467332
Staphylococcal meningitis	0.612769	0.467332
Status epilepticus due to generalized idiopathic epilepsy	0.612769	0.467332
Stenosis of stoma	0.612769	0.467332
Streptococcal tonsillitis	0.612769	0.467332
Stress fracture of thoracic vertebra	0.612769	0.467332
Stress fracture of tibia and fibula	0.612769	0.467332
Subacute cutaneous lupus erythematosus	0.612769	0.467332
Subcutaneous panniculitis-like T-cell lymphoma	0.612769	0.467332
Superficial injury of ankle	0.612769	0.467332
Superficial injury of finger without infection	0.612769	0.467332
Superficial injury of toe	0.612769	0.467332
Teething syndrome	0.612769	0.467332
Tinea nigra	0.612769	0.467332
Toxic liver disease with cholestasis	0.612769	0.467332
Traction detachment of retina due to type 2 diabetes mellitus	0.612769	0.467332
Traumatic arthropathy of the pelvic region and thigh	0.612769	0.467332
Traumatic blister of trunk	0.612769	0.467332
Traumatic blister of trunk; infected	0.612769	0.467332
Traumatic brain injury with moderate loss of consciousness	0.612769	0.467332
Traumatic hemothorax without open wound into thorax	0.612769	0.467332
Traumatic injury of digital nerve of hand	0.612769	0.467332
Traumatic injury of spinal cord at T1-T6 level	0.612769	0.467332
Traumatic membranous urethral stricture	0.612769	0.467332
Veno-occlusive disease of the liver	0.612769	0.467332
Vincent's angina	0.612769	0.467332
Vitamin E deficiency	0.612769	0.467332
Enteritis due to Candida	0.612769	0.467332
Enteritis due to Yersinia enterocolitica	0.612769	0.467332
Epidemic keratoconjunctivitis	0.612769	0.467332
Extranodal NK/T-cell lymphoma; nasal type	0.612769	0.467332
Familial x-linked hypophosphatemic vitamin D refractory rickets	0.612769	0.467332
Finding of psychotropic drug in blood	0.612769	0.467332
Fistula of intestine due to ulcerative colitis	0.612769	0.467332
Fracture of dental implant	0.612769	0.467332
Fracture of orbital floor	0.612769	0.467332
Fracture of scapular body	0.612769	0.467332
Fracture of upper end of fibula	0.612769	0.467332
Full thickness burn of finger	0.612769	0.467332
Full thickness burn of multiple sites of upper limb	0.612769	0.467332
Furuncle of abdominal wall	0.612769	0.467332
Gangrene due to type 1 diabetes mellitus	0.612769	0.467332
Gender identity disorder of childhood	0.612769	0.467332
General paresis - neurosyphilis	0.612769	0.467332
Glycogen storage disease due to acid maltase deficiency	0.612769	0.467332
Gonadal dysgenesis	0.612769	0.467332
Gout of wrist due to renal impairment	0.612769	0.467332
Hemarthrosis of hip	0.612769	0.467332
Hematosalpinx	0.612769	0.467332
Hemiplegia and/or hemiparesis following stroke	0.612769	0.467332
Hemorrhagic otitis externa	0.612769	0.467332
Herpes simplex dendritic keratitis	0.612769	0.467332
Human immunodeficiency virus II infection	0.612769	0.467332
Hypoplasia of aorta	0.612769	0.467332
Hypostatic pneumonia	0.612769	0.467332
Idiopathic hypersomnia associated with long sleep time	0.612769	0.467332
Chest injury	0.61336	0.908155
Contusion of lower leg	0.61347	0.933958
Total urinary incontinence	0.613969	1.16896
Atherosclerosis of artery	0.616781	1.06326
Somatoform disorder	0.616854	0.897598
Cellulitis of right upper limb	0.617989	0.924691
Panniculitis	0.619938	0.836077
Cervical intraepithelial neoplasia grade 1	0.620206	0.726842
Chronic cluster headache	0.620206	0.726842
Closed fracture distal femur; medial condyle	0.620206	0.726842
Intracranial and intraspinal abscesses	0.620206	0.726842
Leakage of breast implant	0.620206	0.726842
Primary malignant neoplasm of anal canal	0.620206	0.726842
Problem behavior	0.620206	0.726842
Acute hematogenous osteomyelitis	0.620206	0.726842
Myocarditis	0.620206	0.726842
Overlapping malignant neoplasm of esophagus	0.620206	0.726842
Cystic fibrosis of the lung	0.620206	0.726842
Syringomyelia and syringobulbia	0.620206	0.726842
Traumatic hemothorax	0.620206	0.726842
Hodgkin's disease of lymph nodes of head; face AND/OR neck	0.620206	0.726842
Absence of lung	0.620552	1.10041
Mechanical complication of device	0.621391	0.924862
Secondary malignant neoplasm of left lung	0.621391	0.924862
Wrist joint effusion	0.621816	1.11431
Mycosis fungoides of extranodal AND/OR solid organ site	0.622341	1.22727
Disorder of optic nerve	0.622341	1.22727
Electromyogram abnormal	0.622341	1.22727
Urge incontinence of urine	0.623347	1.03471
Closed fracture of metacarpal bone	0.623481	0.879381
Pressure ulcer of hip	0.623481	0.879381
Acquired genu varum	0.624855	1.15336
Friction blister without infection	0.624855	1.15336
Binocular vision disorder	0.625817	2.80435
Cellulitis of right orbit	0.625817	2.80435
Chronic glomerulonephritis associated with another disorder	0.625817	2.80435
Closed fracture of distal epiphysis of radius	0.625817	2.80435
Closed fracture of lumbar vertebra with spinal cord injury	0.625817	2.80435
Closed fracture of middle phalanx of middle finger	0.625817	2.80435
Closed fracture of neck of fourth metacarpal	0.625817	2.80435
Closed fracture of phalanx of ring finger	0.625817	2.80435
Closed fracture of third metacarpal	0.625817	2.80435
Closed fracture of tibial tuberosity	0.625817	2.80435
Closed traumatic dislocation of elbow joint	0.625817	2.80435
Closed traumatic dislocation of metatarsophalangeal joint	0.625817	2.80435
Collapse of cervical vertebra	0.625817	2.80435
Complete bilateral paralysis of vocal cords	0.625817	2.80435
Incompetence of pubocervical tissue	0.625817	2.80435
Influenza due to Influenza A virus subtype H1N1	0.625817	2.80435
Injury at T1-T6 level with spinal cord injury AND without bone injury	0.625817	2.80435
Injury of iliac artery	0.625817	2.80435
Injury of sacral nerve roots	0.625817	2.80435
Insect bite; nonvenomous; of abdominal wall	0.625817	2.80435
Intractable headache caused by drug	0.625817	2.80435
Intraocular hemorrhage	0.625817	2.80435
Late effect of internal injury to chest	0.625817	2.80435
Lymphosarcoma of lymph nodes of multiple sites	0.625817	2.80435
Malignant neoplasm of fundus of corpus uteri	0.625817	2.80435
Mammary duct ectasia of right breast	0.625817	2.80435
Merkel cell carcinoma of lower limb	0.625817	2.80435
Pigmented villonodular synovitis	0.625817	2.80435
Plasmacytosis	0.625817	2.80435
Postpartum depression	0.625817	2.80435
Pre-existing diabetes mellitus in mother complicating childbirth	0.625817	2.80435
Premature rupture of membranes - delivered	0.625817	2.80435
Primary cutaneous follicular center B-cell lymphoma	0.625817	2.80435
Primary malignant neoplasm of ciliary body (primary)	0.625817	2.80435
Primary malignant neoplasm of posterior wall of nasopharynx	0.625817	2.80435
Prolonged rupture of membranes	0.625817	2.80435
Psychosexual disorder	0.625817	2.80435
Pulmonary nocardiosis	0.625817	2.80435
Rebound tenderness	0.625817	2.80435
Retained glass fragment foreign body	0.625817	2.80435
Rheumatoid arthritis of elbow	0.625817	2.80435
Rheumatoid arthritis of hip	0.625817	2.80435
Right heart failure secondary to left heart failure	0.625817	2.80435
Secondary osteoarthritis	0.625817	2.80435
Acne keloid	0.625817	2.80435
Acquired postural lordosis	0.625817	2.80435
Acute promyelocytic leukemia; FAB M3	0.625817	2.80435
Acute promyelocytic leukemia; FAB M3; in remission	0.625817	2.80435
Anaplastic large T-cell systemic malignant lymphoma	0.625817	2.80435
Anemia due to protein deficiency	0.625817	2.80435
Aniseikonia	0.625817	2.80435
Attention deficit hyperactivity disorder; predominantly hyperactive impulsive type	0.625817	2.80435
Atypical depressive disorder	0.625817	2.80435
Benign neoplasm of skull and facial bones	0.625817	2.80435
Multiple defects of retina without detachment	0.625817	2.80435
Mycoplasma infection	0.625817	2.80435
Neoplasm of uncertain behavior of tongue	0.625817	2.80435
Neurofibromatosis type 1	0.625817	2.80435
Neuromyelitis optica	0.625817	2.80435
Nodular tenosynovitis	0.625817	2.80435
Obstruction of Eustachian tube	0.625817	2.80435
Odontogenic cyst	0.625817	2.80435
Oligohydramnios	0.625817	2.80435
Open trimalleolar fracture	0.625817	2.80435
Open wound of forearm with complication	0.625817	2.80435
Osteochondropathy	0.625817	2.80435
Overlapping malignant neoplasm of body of uterus	0.625817	2.80435
Painful ejaculation	0.625817	2.80435
Paralytic syndrome of nondominant side as late effect of stroke	0.625817	2.80435
Pathological dislocation of shoulder region	0.625817	2.80435
Persistent vegetative state	0.625817	2.80435
Condition in fetus originating in the perinatal period	0.625817	2.80435
Congenital anomaly of toe	0.625817	2.80435
Contusion of thumb nail	0.625817	2.80435
Corpus luteum cyst	0.625817	2.80435
Crushing injury of hand	0.625817	2.80435
Cyst of medial meniscus	0.625817	2.80435
Cyst of oral soft tissue	0.625817	2.80435
Delayed union of fracture of foot	0.625817	2.80435
Disorder of digestive system specific to fetus OR newborn	0.625817	2.80435
Disorder of implanted penile prosthesis	0.625817	2.80435
Duane's syndrome	0.625817	2.80435
Senile degeneration of brain	0.625817	2.80435
Severe pre-eclampsia	0.625817	2.80435
Sickle cell-hemoglobin C disease with crisis	0.625817	2.80435
Sickle cell-hemoglobin C disease without crisis	0.625817	2.80435
Simple endometrial hyperplasia	0.625817	2.80435
Subluxation of elbow joint	0.625817	2.80435
Synovial plica	0.625817	2.80435
Transient synovitis	0.625817	2.80435
Traumatic arthropathy-wrist	0.625817	2.80435
Traumatic blister of knee	0.625817	2.80435
Traumatic injury of spinal cord at T7-T12 level	0.625817	2.80435
Traumatic rupture of symphysis pubis	0.625817	2.80435
Trigonitis	0.625817	2.80435
Velamentous insertion of umbilical cord	0.625817	2.80435
Viral hepatitis in mother complicating pregnancy	0.625817	2.80435
Familial non-neuropathic amyloidosis	0.625817	2.80435
Female infertility associated with anovulation	0.625817	2.80435
Finding of finger joint	0.625817	2.80435
First degree perineal tear during delivery - delivered	0.625817	2.80435
Foreign body in head	0.625817	2.80435
Granuloma inguinale	0.625817	2.80435
Hip unstable	0.625817	2.80435
Hypopyon ulcer	0.625817	2.80435
Peripheral vascular disorder due to diabetes mellitus	0.626186	0.940803
Cerebral arteriovenous malformation	0.628329	0.880945
Chronic cholecystitis	0.628329	0.880945
Closed fracture of distal end of ulna	0.628329	0.880945
Chronic ulcer of buttock	0.628687	0.840989
Complete disruption of pelvic ring	0.628687	0.840989
Hyperpituitarism	0.628687	0.840989
Closed fracture of cervical spine	0.631538	1.21007
Malignant melanoma of upper limb	0.631538	1.21007
Postablative hypothyroidism	0.631538	1.21007
Retinal detachment with retinal defect	0.631538	1.21007
Thoracoabdominal aortic aneurysm	0.631538	1.21007
Injury of muscle and tendon at lower leg level	0.632281	1.33562
Lumbosacral plexus neuropathy	0.632281	1.33562
Prinzmetal angina	0.632281	1.33562
Abscess of intestine	0.632281	1.33562
Non-pyogenic meningitis	0.632281	1.33562
Pancytopenia caused by medication	0.632281	1.33562
Congenital anomaly of retina	0.632281	1.33562
Disorder of hair	0.632281	1.33562
Dissection of iliac artery	0.632281	1.33562
Drug-induced anaphylaxis	0.632281	1.33562
Hypertrophy of kidney	0.632281	1.33562
Benign neoplasm of left choroid	0.634953	1.13971
Irritant contact dermatitis	0.635216	0.922617
Malfunction of gastrostomy tube	0.635729	0.901418
Liver transplant rejection	0.636896	0.845433
Acute tracheitis without obstruction	0.636896	0.845433
Burn	0.638658	0.901977
Postoperative hematoma formation	0.638658	0.901977
Calculus of gallbladder with acute and chronic cholecystitis	0.639513	0.747602
Mechanical complication of internal fixation device	0.639513	0.747602
Ruptured abdominal aortic aneurysm	0.639513	0.747602
Abnormal arterial blood gas	0.639513	0.747602
Alpha-1-antitrypsin deficiency	0.639513	0.747602
Opioid intoxication	0.639513	0.747602
Congenital cystic disease of liver	0.639513	0.747602
Contact dermatitis of eyelid	0.639513	0.747602
Disorder of mastoid	0.639513	0.747602
Senile reticular retinal degeneration	0.639513	0.747602
Sepsis due to Streptococcus pyogenes	0.639513	0.747602
Tenderness of right upper quadrant of abdomen	0.639513	0.747602
Undifferentiated schizophrenia	0.639513	0.747602
Visual disturbance as sequela of cerebrovascular disease	0.639513	0.747602
Foreign body in genitourinary tract	0.639513	0.747602
Hepatitis C carrier	0.639513	0.747602
Infection associated with implant	0.641119	0.92301
Hemorrhagic disorder due to circulating anticoagulants	0.641529	0.902517
Phobic disorder	0.642479	1.07924
Pneumonia due to respiratory syncytial virus	0.644619	0.849472
Respiratory tract hemorrhage	0.644619	0.849472
Chronic vascular insufficiency of intestine	0.646194	0.886397
Ulcer of duodenum	0.648677	0.923491
Takotsubo cardiomyopathy	0.648821	1.12215
Late effect of foreign body in orifice	0.650318	0.887589
Disorder of teeth AND/OR supporting structures	0.650806	1.05481
Carcinoma in situ of uterine cervix	0.651048	1.28553
Chondrocostal joint sprain	0.651048	1.28553
Cicatricial ectropion	0.651048	1.28553
Intracranial hemorrhage following injury with brief loss of consciousness	0.651048	1.28553
Obstructed diaphragmatic hernia	0.651048	1.28553
Open bite of forearm	0.651048	1.28553
Overlapping malignant neoplasm of tongue	0.651048	1.28553
Fracture of superior pubic ramus	0.651048	1.28553
Benign prostatic hyperplasia without outflow obstruction	0.651777	1.02835
Laceration of knee	0.651902	0.85316
Megacolon; not Hirschsprung's	0.651902	0.85316
Dissection of thoracic aorta	0.651902	0.85316
Hemochromatosis following repeated red blood cell transfusion	0.651902	0.85316
Respiratory insufficiency	0.652003	0.919197
Intracerebral vascular finding	0.652057	1.06676
Breathing painful	0.652595	0.964347
Primary malignant neoplasm of cardia of stomach	0.65314	1.11694
Pulmonary hypertension	0.655086	1.02615
Retained foreign body	0.655747	1.1688
Blind left eye; normal vision right eye	0.656215	0.764587
Central nervous system complication	0.656215	0.764587
Charcot's arthropathy	0.656215	0.764587
Late effect of fracture of cervical vertebra	0.656215	0.764587
Primary malignant neoplasm of biliary tract	0.656215	0.764587
Renal vascular disorder	0.656215	0.764587
Acquired deformity of pelvis	0.656215	0.764587
Atherosclerosis of autologous vein bypass graft of limb	0.656215	0.764587
Congenital anomaly of diaphragm	0.656215	0.764587
Stenosis of cervix	0.656215	0.764587
Vitreomacular adhesion of right eye	0.656215	0.764587
Generalized abdominal tenderness	0.656215	0.764587
Hypothyroidism	0.656632	1.01729
Mechanical breakdown of cardiac device	0.657322	1.11201
Microscopic hematuria	0.657825	1.03808
Injury of face and neck	0.658204	0.889802
Contusion	0.65833	1.03774
Imaging of abdomen abnormal	0.65862	1.04792
Increased cancer antigen 125	0.658786	0.856539
Intestinovesical fistula	0.658786	0.856539
Retinopathy due to type 1 diabetes mellitus	0.658786	0.856539
Acute appendicitis	0.658786	0.856539
Neoplasm of urinary system	0.658786	0.856539
Disorder of eye due to type 1 diabetes mellitus	0.658786	0.856539
Overlapping malignant neoplasm of female breast	0.659216	0.919874
Vitamin B deficiency	0.659936	1.02605
Chondrocalcinosis	0.660473	0.934167
Spondylolysis	0.661373	1.10735
Transplanted heart valve present	0.662239	0.96556
Malignant neoplasm of middle lobe of lung	0.662874	1.15766
Diffuse spasm of esophagus	0.66362	1.05102
Gastric ulcer without hemorrhage; without perforation AND without obstruction	0.665091	1.08604
Primary malignant neoplasm of skin of lower limb	0.665306	0.859648
Dislocation of shoulder joint	0.665306	0.859648
Low blood pressure reading	0.665643	0.891812
Clonic hemifacial spasm	0.667273	1.24657
Malignant neoplasm of overlapping lesion of urinary organs	0.667273	1.24657
Primary malignant neoplasm of axillary tail of right female breast	0.667273	1.24657
Primary malignant neoplasm of thymus	0.667273	1.24657
Acquired absence of all teeth	0.667273	1.24657
Angiodysplasia of duodenum	0.667273	1.24657
Angiodysplasia of stomach	0.667273	1.24657
Non-toxic nodular goiter	0.667273	1.24657
Complication due to Crohn's disease of small intestine	0.667273	1.24657
Dilated pupil	0.667273	1.24657
Talipes cavus	0.667273	1.24657
Exostosis of external ear canal	0.667273	1.24657
Primary malignant neoplasm of urinary system	0.668312	0.920683
Abnormal findings on diagnostic imaging of limbs	0.669109	1.09871
Nephrosclerosis	0.669109	1.09871
Diabetic foot ulcer	0.669208	0.892749
Hepatic fibrosis	0.669208	0.892749
Congenital anomaly of intestinal tract	0.669605	1.14753
Surgical site infection	0.669834	1.08131
Acute exacerbation of chronic obstructive airways disease	0.669949	0.967972
Chronic hypotension	0.670852	0.77874
Chronic peptic ulcer with hemorrhage but without obstruction	0.670852	0.77874
Primary malignant neoplasm of major salivary gland	0.670852	0.77874
Autistic disorder	0.670852	0.77874
Nontraumatic extradural hemorrhage	0.670852	0.77874
Congenital fusion of spine	0.670852	0.77874
Sudden visual loss	0.670852	0.77874
Transplanted organ failure	0.670852	0.77874
Epidural hemorrhage	0.670852	0.77874
Fistula of vagina to large intestine	0.670852	0.77874
Acquired spondylolisthesis	0.67086	1.05113
Malignant neoplasm of connective and soft tissue of hip and lower limb	0.671493	0.862517
Acute on chronic right-sided congestive heart failure	0.671493	0.862517
Disorder of transplanted heart	0.671493	0.862517
Extrinsic allergic alveolitis	0.671493	0.862517
Abnormality of systemic vein	0.67281	0.934117
Abnormal chest sounds	0.677097	0.943123
Malignant melanoma of skin	0.677482	1.05321
Blood group B Rh(D) positive	0.677658	0.623098
Burn of lower limb	0.677658	0.623098
Cataplexy and narcolepsy	0.677658	0.623098
Cellulitis of left orbit	0.677658	0.623098
Central pontine myelinolysis	0.677658	0.623098
Chemical burn	0.677658	0.623098
Chronic acquired pure red cell aplasia	0.677658	0.623098
Chronic duodenal ulcer with perforation but without obstruction	0.677658	0.623098
Chronic pulmonary coccidioidomycosis	0.677658	0.623098
Chronic thyroiditis	0.677658	0.623098
Chronic tophaceous gout due to renal impairment	0.677658	0.623098
Closed fracture acetabulum; posterior column	0.677658	0.623098
Closed fracture of vertebral column with spinal cord injury	0.677658	0.623098
Closed fracture scapula; glenoid	0.677658	0.623098
Closed subcondylar fracture of mandible	0.677658	0.623098
Closed traumatic dislocation of joint of finger	0.677658	0.623098
Complete tetraplegia due to lesion at C5-C7 level	0.677658	0.623098
Impaired psychomotor performance	0.677658	0.623098
Increased blood lead level	0.677658	0.623098
Injury of intrathoracic organ	0.677658	0.623098
Injury of median nerve distal to forearm	0.677658	0.623098
Injury of spleen	0.677658	0.623098
Intermittent explosive disorder	0.677658	0.623098
Intestinal hemorrhage	0.677658	0.623098
Lagophthalmos of bilateral eyelids	0.677658	0.623098
Late effect of traumatic amputation	0.677658	0.623098
Lumbar cord injury without spinal bone injury	0.677658	0.623098
Mania with psychotic features	0.677658	0.623098
Marginal corneal ulcer	0.677658	0.623098
Mastoid cholesteatoma	0.677658	0.623098
Mechanical ectropion of left lower eyelid	0.677658	0.623098
Mechanical ectropion of right lower eyelid	0.677658	0.623098
Methylmalonic acidemia	0.677658	0.623098
Pica	0.677658	0.623098
Plasma cell leukemia in remission	0.677658	0.623098
Poisoning by heroin	0.677658	0.623098
Postprocedural membranous urethral stricture	0.677658	0.623098
Primary malignant neoplasm of cerebrum	0.677658	0.623098
Psychoactive substance-induced organic mood disorder	0.677658	0.623098
Puerperal sepsis	0.677658	0.623098
Recurrent hematuria co-occurrent and due to diffuse membranous glomerulonephritis	0.677658	0.623098
Referred otalgia	0.677658	0.623098
Sarcoidosis of lung with sarcoidosis of lymph nodes	0.677658	0.623098
Secondary vitreoretinal degeneration	0.677658	0.623098
Accidental poisoning by hydantoin derivative	0.677658	0.623098
Active rickets	0.677658	0.623098
Acute parainfluenza virus bronchitis	0.677658	0.623098
Acute parametritis	0.677658	0.623098
Adult victim of physical abuse	0.677658	0.623098
Anal polyp	0.677658	0.623098
Arteriosclerotic gangrene	0.677658	0.623098
Articular cartilage disorder of wrist	0.677658	0.623098
Asbestos-induced pleural plaque	0.677658	0.623098
Atrioventricular septal defect and common atrioventricular junction	0.677658	0.623098
Autism spectrum disorder	0.677658	0.623098
Basal cell carcinoma of upper eyelid	0.677658	0.623098
Benign neoplasm of orbit	0.677658	0.623098
Benign neoplasm of scapula and long bones of upper limb	0.677658	0.623098
Beriberi	0.677658	0.623098
Moderate nonproliferative retinopathy due to type 1 diabetes mellitus	0.677658	0.623098
Monoarthritis of wrist	0.677658	0.623098
Mycosis fungoides of lymph nodes of head; face AND/OR neck	0.677658	0.623098
Myocardial degeneration	0.677658	0.623098
Neuroma of amputation stump	0.677658	0.623098
Nonunion of fracture of clavicle	0.677658	0.623098
Open fracture of fibula	0.677658	0.623098
Open intertrochanteric fracture	0.677658	0.623098
Open pilon fracture	0.677658	0.623098
Partial optic atrophy	0.677658	0.623098
Partial recent retinal detachment with multiple defects	0.677658	0.623098
Pemphigus foliaceus	0.677658	0.623098
Peripheral degeneration of cornea	0.677658	0.623098
Persistent left superior vena cava	0.677658	0.623098
Complication due to chronic ulcerative rectosigmoiditis	0.677658	0.623098
Conjunctival xerosis	0.677658	0.623098
Cysticercosis of central nervous system	0.677658	0.623098
Dislocation of joint	0.677658	0.623098
Disorder of endocrine ovary	0.677658	0.623098
Sprain of distal tibiofibular ligament	0.677658	0.623098
Sprain of ligament of tarsometatarsal joint	0.677658	0.623098
Subluxation of finger	0.677658	0.623098
Superficial injury of finger	0.677658	0.623098
Supraglottitis	0.677658	0.623098
Synovial hypertrophy	0.677658	0.623098
Tonsil and/or adenoid hypertrophy	0.677658	0.623098
Transcobalamin II deficiency	0.677658	0.623098
Transplanted bone present	0.677658	0.623098
Traumatic blister of hand	0.677658	0.623098
Upper eyelid ectropion	0.677658	0.623098
Urate nephropathy	0.677658	0.623098
Urethral hypermobility	0.677658	0.623098
Urethral overactivity	0.677658	0.623098
Vertical heterophoria	0.677658	0.623098
Whipple's disease	0.677658	0.623098
Wrist pyogenic arthritis	0.677658	0.623098
Enterostomy hemorrhage	0.677658	0.623098
Enzymopathy	0.677658	0.623098
Finding of elbow joint	0.677658	0.623098
Foreign body in main bronchus	0.677658	0.623098
Fracture of sternal end of clavicle	0.677658	0.623098
Hereditary periodic fever	0.677658	0.623098
Hyperoxaluria	0.677658	0.623098
Hypertrophy of tonsils AND adenoids	0.677658	0.623098
Hypoglycemic coma due to diabetes mellitus	0.677658	0.623098
Hypoplasia of the optic nerve	0.677658	0.623098
Late effect of fracture of neck of femur	0.678787	0.914475
Ostium secundum type atrial septal defect	0.678925	0.921568
Intermittent claudication of bilateral lower limbs co-occurrent and due to atherosclerosis	0.679341	1.10913
Closed fracture of shaft of clavicle	0.681485	1.21539
Megaloblastic anemia	0.681485	1.21539
Primary malignant neoplasm of gallbladder	0.681485	1.21539
Respiratory bronchiolitis associated interstitial lung disease	0.681485	1.21539
Abscess of lung with pneumonia	0.681485	1.21539
Gastrointestinal stromal tumor	0.681485	1.21539
Injury of eye region	0.682015	1.12981
Abrasion; knee	0.682395	0.942764
Squamous cell carcinoma of skin of trunk	0.682545	1.10517
Bronchopneumonia	0.682955	1.0822
Neoplasm of uncertain behavior of bladder	0.682955	1.0822
Mechanical complication of gastrostomy	0.682976	0.867639
After-cataract not obscuring vision following extraction of cataract	0.682976	0.867639
Wound seroma	0.682976	0.867639
Hyperosmolar coma due to diabetes mellitus	0.682976	0.867639
Mental state; behavior and/or psychosocial function finding	0.683819	0.790714
Abnormal urination	0.683819	0.790714
Open wound of buttock	0.683819	0.790714
Open wound of ear	0.683819	0.790714
Cryptogenic organizing pneumonia	0.683819	0.790714
Hypertensive heart and renal disease with both (congestive) heart failure and renal failure	0.683819	0.790714
Peripheral venous insufficiency	0.684133	0.977507
Epidermoid cyst of skin	0.685654	1.06126
Irregular astigmatism	0.687754	1.12201
Polyneuropathy	0.687796	0.982034
Thyrotoxicosis	0.688263	0.952331
Closed fracture of femur; greater trochanter	0.688318	0.869935
Burn any degree involving 10-19 percent of body surface	0.68852	1.86972
Candida angular cheilitis	0.68852	1.86972
Cellulitis of pinna	0.68852	1.86972
Central perforation of tympanic membrane	0.68852	1.86972
Chronic tophaceous gout of multiple sites due to renal impairment	0.68852	1.86972
Chronic tubotympanic suppurative otitis media	0.68852	1.86972
Complete paraplegia	0.68852	1.86972
Iliac crest spur	0.68852	1.86972
Impairment level: moderate impairment of both eyes	0.68852	1.86972
Isolated proteinuria	0.68852	1.86972
Late effect of self inflicted injury	0.68852	1.86972
Low vision left eye; normal vision right eye	0.68852	1.86972
Malignant mast cell tumor (clinical)	0.68852	1.86972
Mechanical breakdown of prosthetic heart valve	0.68852	1.86972
Methicillin susceptible staphylococcus aureus carrier	0.68852	1.86972
Plicated tongue	0.68852	1.86972
Posttransfusion purpura	0.68852	1.86972
Premature delivery	0.68852	1.86972
Primary malignant neoplasm of palate	0.68852	1.86972
Primary malignant neoplasm of pyriform sinus	0.68852	1.86972
Primary malignant neoplasm of ventral surface of tongue	0.68852	1.86972
Progressive external ophthalmoplegia	0.68852	1.86972
Ruptured aortic aneurysm	0.68852	1.86972
Secondary hyperaldosteronism	0.68852	1.86972
Abscess of bursa of elbow	0.68852	1.86972
Acute duodenal ulcer with hemorrhage but without obstruction	0.68852	1.86972
Acute endophthalmitis	0.68852	1.86972
Acute exacerbation of allergic asthma	0.68852	1.86972
Acute nephritis	0.68852	1.86972
Adult onset fluency disorder	0.68852	1.86972
Agnosia	0.68852	1.86972
Amnestic disorder	0.68852	1.86972
Anterior dislocation of lens	0.68852	1.86972
Avulsion fracture of medial epicondyle of humerus	0.68852	1.86972
Benign neoplasm of mandible	0.68852	1.86972
Monoplegia of lower limb affecting non-dominant side	0.68852	1.86972
Mycosis fungoides of lymph nodes of multiple sites	0.68852	1.86972
Neoplasm of uncertain behavior of oral cavity	0.68852	1.86972
Neoplasm of uncertain behavior of ovary	0.68852	1.86972
Non-allergic hypersensitivity to quinapril	0.68852	1.86972
Non-allergic hypersensitivity to ramipril	0.68852	1.86972
Obsessional thoughts	0.68852	1.86972
Old anterior cruciate ligament disruption	0.68852	1.86972
Open fracture of tibia	0.68852	1.86972
Open wound of auricle of ear without complication	0.68852	1.86972
Open wound of ocular adnexa	0.68852	1.86972
Open wound of scalp with complication	0.68852	1.86972
Osteochondritis dissecans	0.68852	1.86972
Ototoxicity - deafness	0.68852	1.86972
Overlapping malignant neoplasm of soft tissues	0.68852	1.86972
Paraphimosis	0.68852	1.86972
Partial anomalous pulmonary venous connection	0.68852	1.86972
Partial recent retinal detachment with single defect	0.68852	1.86972
Partial thickness burn of ankle	0.68852	1.86972
Perforated corneal ulcer	0.68852	1.86972
Pericarditis	0.68852	1.86972
Complex regional pain syndrome; type II; upper limb	0.68852	1.86972
Congenital deformity of nose	0.68852	1.86972
Corneal pannus	0.68852	1.86972
Discordant atrioventricular connection	0.68852	1.86972
Disease	0.68852	1.86972
Disorder of endocrine testis	0.68852	1.86972
Disorder of glossopharyngeal nerve	0.68852	1.86972
Disorder of thymus gland	0.68852	1.86972
Effusion of joint of multiple sites	0.68852	1.86972
Severe manic bipolar I disorder without psychotic features	0.68852	1.86972
Sickle cell-hemoglobin SS disease	0.68852	1.86972
Sprain of jaw	0.68852	1.86972
Subaortic stenosis	0.68852	1.86972
Superficial injury of chest	0.68852	1.86972
Takayasu's disease	0.68852	1.86972
Thoracic post-laminectomy syndrome	0.68852	1.86972
Thyrotoxic crisis	0.68852	1.86972
Traumatic arthropathy of the hand	0.68852	1.86972
Urethral syndrome	0.68852	1.86972
Vascularization of cornea	0.68852	1.86972
Venous intermittent claudication	0.68852	1.86972
Weakness as a late effect of stroke	0.68852	1.86972
Endocarditis associated with another disorder	0.68852	1.86972
Enteritis due to rotavirus	0.68852	1.86972
Eosinophilic colitis	0.68852	1.86972
Epiphora due to excess lacrimation	0.68852	1.86972
Factitious disorder	0.68852	1.86972
Fatigue fracture of vertebra	0.68852	1.86972
Female urinary-genital tract fistula	0.68852	1.86972
Foreign body in pharynx	0.68852	1.86972
Fracture of maxilla	0.68852	1.86972
Gestational edema	0.68852	1.86972
Gout of knee caused by drug	0.68852	1.86972
Hereditary factor IX deficiency disease	0.68852	1.86972
Herpetic infection of penis	0.68852	1.86972
Hydrops of gallbladder	0.68852	1.86972
Idiopathic pulmonary hemosiderosis	0.68852	1.86972
Atrophy of thyroid - acquired	0.68967	1.04998
Left heart failure	0.690064	0.952081
Arterial embolus and thrombosis	0.690384	0.916011
Rectal prolapse	0.691685	1.09429
Degeneration of thoracolumbar intervertebral disc	0.691685	1.09429
Effusion of joint of shoulder region	0.691685	1.09429
Sick sinus syndrome	0.691903	0.971675
Coronary arteriosclerosis	0.692794	0.981201
Type 1 diabetes mellitus uncontrolled	0.693124	0.916357
Postprocedural respiratory failure	0.693215	1.1148
Primary malignant neoplasm of upper inner quadrant of female breast	0.693215	1.1148
Abnormal vision	0.693215	1.1148
Idiopathic peripheral autonomic neuropathy	0.69342	0.872077
Severe major depression; single episode; without psychotic features	0.693468	0.934249
Cellulitis of groin	0.69407	1.18989
Closed fracture of proximal phalanx of great toe	0.69407	1.18989
Plasma cell neoplasm	0.69407	1.18989
Abrasion of finger	0.69407	1.18989
Anogenital herpesviral infection	0.69407	1.18989
Vitreomacular adhesion of bilateral eyes	0.69407	1.18989
Guillain-BarrÃƒÂ© syndrome	0.69407	1.18989
Malignant tumor of lymphoid hemopoietic and related tissue	0.695412	0.800977
Pulmonary necrosis	0.695412	0.800977
Acute generalized peritonitis	0.695412	0.800977
Air leaking from lung	0.695412	0.800977
Pectus excavatum	0.695412	0.800977
Disorder of basilar artery	0.695412	0.800977
Primary malignant neoplasm of soft tissues	0.69686	0.934237
Pyogenic infection of skin and subcutaneous tissues caused by bacterium	0.697416	1.08777
Gingival and periodontal disease	0.697416	1.08777
Drug-induced sleep disorder	0.702561	0.904305
Drug-induced diabetes mellitus	0.704993	0.934205
Closed fracture of distal phalanx of great toe	0.705318	1.16864
Pneumonia in aspergillosis	0.705318	1.16864
Psychoactive substance-induced intoxication	0.705318	1.16864
Rhegmatogenous retinal detachment	0.705318	1.16864
Contusion of right toe	0.705318	1.16864
Hepatosplenomegaly	0.705527	1.07901
Melanoma in situ of trunk	0.70586	0.809871
Aneurysm of renal artery	0.70586	0.809871
Open wound of lip without complication	0.70586	0.809871
Partial oculomotor nerve palsy	0.70586	0.809871
Peripheral circulatory disorder due to type 1 diabetes mellitus	0.70586	0.809871
Polymyalgia rheumatica	0.706563	1.07053
Closed fracture of carpal bone	0.706571	0.944859
Proliferative retinopathy due to type 2 diabetes mellitus	0.706571	0.944859
Peptic ulcer without hemorrhage; without perforation AND without obstruction	0.706621	1.05127
Optic neuritis	0.706756	0.905241
Chronic sphenoidal sinusitis	0.707459	1.12854
Malignant melanoma of skin of face	0.707459	1.12854
Primary malignant neoplasm of head of pancreas	0.709443	0.94461
Metabolic disease	0.710797	0.90612
Pulmonary hypertension due to lung disease and/or hypoxia	0.710797	0.90612
Drug-induced myopathy	0.711764	1.12208
Neoplastic disease	0.713646	0.944256
Postoperative seroma	0.714693	0.906946
Cholesteatoma	0.715251	0.872247
Closed fracture lumbar vertebra; burst	0.715251	0.872247
Closed fracture of malar AND/OR maxillary bones	0.715251	0.872247
Acute gastric ulcer with hemorrhage	0.715251	0.872247
Alcohol-induced acute pancreatitis	0.715251	0.872247
Alcohol-induced chronic pancreatitis	0.715251	0.872247
Neoplasm of uncertain behavior of kidney	0.715251	0.872247
CREST syndrome	0.715251	0.872247
Drug dependence in remission	0.715251	0.872247
Fracture of bones of trunk	0.715251	0.872247
Complex regional pain syndrome	0.715341	1.22268
Intraoperative hemorrhage	0.715341	1.22268
Lymphangioma	0.715341	1.22268
Pilonidal cyst	0.715341	1.22268
Ankle instability	0.715341	1.22268
Paroxysmal atrial fibrillation	0.715632	0.983839
Keratoconjunctivitis sicca (excluding SjÃƒÂ¶gren syndrome)	0.715901	1.11603
Frank hematuria	0.716257	0.972412
Duodenitis	0.717068	1.05995
Cervical spondylosis	0.717572	1.08279
Bile duct calculus with acute cholecystitis and obstruction	0.718257	0.700975
Cannabis intoxication	0.718257	0.700975
Chondrocalcinosis due to pyrophosphate crystals	0.718257	0.700975
Chondrocalcinosis of elbow joint	0.718257	0.700975
Chronic gastric ulcer with perforation but without obstruction	0.718257	0.700975
Chronic salpingitis	0.718257	0.700975
Closed fracture of distal fibula	0.718257	0.700975
Closed fracture of mandible; condylar process	0.718257	0.700975
Incomplete tetraplegia due to lesion at C5-C7 level	0.718257	0.700975
Infective arthritis of right knee	0.718257	0.700975
Injury of liver	0.718257	0.700975
Injury of peritoneum	0.718257	0.700975
Intrapelvic protrusion of acetabulum	0.718257	0.700975
Mantle cell lymphoma of spleen	0.718257	0.700975
Mesangiocapillary glomerulonephritis	0.718257	0.700975
Mesothelioma of peritoneum	0.718257	0.700975
Poisoning by diuretic	0.718257	0.700975
Polyp of vagina	0.718257	0.700975
Post-laminectomy kyphosis	0.718257	0.700975
Postartificial menopausal syndrome	0.718257	0.700975
Predominantly T-cell defect	0.718257	0.700975
Priapism	0.718257	0.700975
Progressive multifocal leukoencephalopathy	0.718257	0.700975
Puncture wound of lower leg	0.718257	0.700975
Pyogenic arthritis of hip	0.718257	0.700975
Recent retinal detachment	0.718257	0.700975
Retraction of upper eyelid	0.718257	0.700975
Rupture of chordae tendineae	0.718257	0.700975
Accidental poisoning by antidepressants	0.718257	0.700975
Acquired hydronephrosis due to ureteropelvic junction obstruction	0.718257	0.700975
Acute follicular conjunctivitis	0.718257	0.700975
Acute monocytic/monoblastic leukemia	0.718257	0.700975
Acute osteomyelitis of hand	0.718257	0.700975
Acute severe exacerbation of moderate persistent asthma	0.718257	0.700975
Aplastic anemia due to drugs	0.718257	0.700975
Arthropathy associated with another disorder	0.718257	0.700975
Atresia and stenosis of aorta	0.718257	0.700975
Benign neoplasm of soft tissues of trunk	0.718257	0.700975
Benign neoplasm of testis	0.718257	0.700975
Benign neoplasm of tongue	0.718257	0.700975
Mixed bipolar affective disorder; severe; with psychosis	0.718257	0.700975
Neoplasm of breast	0.718257	0.700975
Neoplasm of uncertain behavior of urinary system	0.718257	0.700975
Old retinal detachment	0.718257	0.700975
Open fracture of lower leg	0.718257	0.700975
Open wound of face	0.718257	0.700975
Open wound of finger with complication	0.718257	0.700975
Opioid intoxication delirium	0.718257	0.700975
Parapharyngeal abscess	0.718257	0.700975
Compulsive hoarding	0.718257	0.700975
Congenital anomaly of gallbladder	0.718257	0.700975
Congenital anomaly of renal blood vessel	0.718257	0.700975
Congenital spondylolysis of lumbosacral region	0.718257	0.700975
Contusion of oral cavity	0.718257	0.700975
Dermopathy due to type 1 diabetes mellitus	0.718257	0.700975
Drug-induced delusional disorder	0.718257	0.700975
Elective mutism	0.718257	0.700975
Systemic inflammatory response syndrome associated with organ dysfunction	0.718257	0.700975
T-lymphocyte immunodeficiency	0.718257	0.700975
Thromboangiitis obliterans	0.718257	0.700975
Traction retinal detachment involving macula	0.718257	0.700975
Traumatic amputation of finger without complication	0.718257	0.700975
Traumatic complication of procedure	0.718257	0.700975
Traumatic dislocation of elbow joint	0.718257	0.700975
Endocardial cushion defect	0.718257	0.700975
Estrogen receptor negative neoplasm	0.718257	0.700975
Finding of heart sounds	0.718257	0.700975
Frontal lobe syndrome	0.718257	0.700975
Full thickness burn of chest wall	0.718257	0.700975
Haemophilus influenzae infection	0.718257	0.700975
Hematuria co-occurrent and due to chronic interstitial cystitis	0.718257	0.700975
High alcohol level in blood	0.718257	0.700975
Hypertrophy of adenoids	0.718257	0.700975
Recurrent aphthous stomatitis	0.71929	0.934369
Mediastinal emphysema	0.719882	1.11036
Uncomplicated severe persistent asthma	0.719882	1.11036
Primary malignant neoplasm of respiratory tract	0.720836	1.03163
Genitourinary tract hemorrhage	0.721278	0.953822
Complicated internal hemorrhoid	0.722086	0.908461
Conductive hearing loss	0.722086	0.908461
Bilateral hearing loss	0.722552	1.02299
Disorder of artery	0.722762	0.972765
Fracture of upper end of humerus	0.723276	0.934356
Primary malignant neoplasm of lower inner quadrant of female breast	0.723329	0.876135
Aneurysm of artery of lower extremity	0.723716	1.10504
Retinal pigment epithelial dystrophy	0.723996	1.20212
Acute infective polyneuritis	0.723996	1.20212
Atrophy of skeletal muscle of pelvis	0.723996	1.20212
Neuroendocrine tumor	0.72522	0.93435
Open wound of foot	0.72522	0.93435
Central retinal vein occlusion	0.725598	0.909157
Rheumatic mitral stenosis	0.726083	1.07315
General symptom	0.727278	1.02117
Disorder of jaw	0.727412	1.10003
Malignant essential hypertension	0.727457	1.04735
Carotid sinus syncope	0.727752	1.5581
Cerebral thrombosis	0.727752	1.5581
Choroidal degeneration	0.727752	1.5581
Closed fracture of proximal phalanx of middle finger	0.727752	1.5581
Common ventricle	0.727752	1.5581
Infection and inflammatory reaction due to prosthetic device; implant and graft in genital tract	0.727752	1.5581
Intestinal obstruction due to Crohn's disease of small and large intestine	0.727752	1.5581
Late onset cerebellar ataxia	0.727752	1.5581
Malignant melanoma of skin of nose	0.727752	1.5581
Phoria	0.727752	1.5581
Post cardiac operation functional disturbance	0.727752	1.5581
Postviral fatigue syndrome	0.727752	1.5581
Primary malignant neoplasm of upper third of esophagus	0.727752	1.5581
Primary malignant neoplasm of vermilion border of lip	0.727752	1.5581
Rapidly progressive nephritic syndrome	0.727752	1.5581
Retraction of nipple	0.727752	1.5581
Scarring alopecia	0.727752	1.5581
Acquired deformity of finger	0.727752	1.5581
Allergic contact dermatitis caused by chemical	0.727752	1.5581
Anorectal fistula	0.727752	1.5581
Barretts esophagus with low grade dysplasia	0.727752	1.5581
Benign neoplasm of skin of ear	0.727752	1.5581
Moderate nonproliferative retinopathy due to secondary diabetes mellitus	0.727752	1.5581
Myeloid sarcoma	0.727752	1.5581
Neoplasm of accessory sinus	0.727752	1.5581
Nontraumatic rupture of bladder	0.727752	1.5581
Osteoporotic fracture of humerus	0.727752	1.5581
Perichondritis of pinna	0.727752	1.5581
Pharyngeal hemorrhage	0.727752	1.5581
Congenital anomaly of eyelid	0.727752	1.5581
Congenital anomaly of female genital system	0.727752	1.5581
Congenital anomaly of nervous system	0.727752	1.5581
Congenital atresia of pulmonary artery	0.727752	1.5581
Congenital stenosis of tricuspid valve	0.727752	1.5581
Congestive rheumatic heart failure	0.727752	1.5581
Cyclotropia	0.727752	1.5581
Cysticercosis	0.727752	1.5581
Disseminated superficial actinic porokeratosis	0.727752	1.5581
Situs inversus viscerum	0.727752	1.5581
Spinal dislocation with cervical cord lesion	0.727752	1.5581
Vascular disorder of pelvis	0.727752	1.5581
Vertigo as sequela of cerebrovascular disease	0.727752	1.5581
Giardiasis	0.727752	1.5581
Gonorrhea	0.727752	1.5581
Gout of hand due to renal impairment	0.727752	1.5581
Gouty arthritis of the ankle and/or foot	0.727752	1.5581
Idiopathic aplastic anemia	0.727752	1.5581
Primary malignant neoplasm of esophagus	0.728115	1.07091
Closed fracture of shaft of fibula	0.729014	0.934338
Pulmonary emphysema	0.730545	1.02308
Primary malignant neoplasm of pelvis	0.730793	0.879564
Retinal neovascularization	0.730793	0.879564
Pain disorder with psychological factor	0.730793	0.879564
Septic pulmonary embolism	0.730793	0.879564
Cervical spine sprain	0.730979	1.0953
Complication of transplanted liver	0.730979	1.0953
Injury of urethra	0.73194	1.18431
Lipoma of skin and subcutaneous tissue (excluding face)	0.73194	1.18431
Neoplasm of lymph nodes of upper limb	0.73194	1.18431
Fracture of cervical spine	0.732282	0.910441
Blood in urine	0.734424	1.09084
Sinus node dysfunction	0.738136	1.02686
Closed extraarticular fracture of distal radius	0.739265	1.16872
Pharyngeal dysphagia	0.740178	0.950562
Intermittent claudication due to atherosclerosis of artery of limb	0.740974	1.08262
Contusion of forearm	0.740974	1.08262
Sequelae of injuries of head	0.740974	1.08262
Gallstone acute pancreatitis	0.740974	1.08262
Renal function tests abnormal	0.741234	0.950413
Nephritic syndrome	0.743046	1.0688
Cardiogenic shock	0.743152	0.961908
Primary malignant neoplasm of extrahepatic bile duct	0.744163	0.885339
B-cell lymphoma (clinical)	0.744458	0.912648
Mononeuropathy due to type 2 diabetes mellitus	0.744458	0.912648
Scoliosis deformity of spine	0.745195	0.974368
Knee stiff	0.746048	1.15496
Occlusion and stenosis of middle cerebral artery	0.746048	1.15496
Bipolar affective disorder; currently manic; moderate	0.746707	0.747698
Blood group A Rh(D) positive	0.746707	0.747698
Carcinoid tumor	0.746707	0.747698
Closed fracture distal femur; lateral condyle	0.746707	0.747698
Closed fracture distal phalanx; toe	0.746707	0.747698
Closed fracture finger proximal phalanx	0.746707	0.747698
Closed fracture middle phalanx; toe	0.746707	0.747698
Closed fracture of distal phalanx of index finger	0.746707	0.747698
Closed fracture of upper end of fibula	0.746707	0.747698
Cold injury	0.746707	0.747698
Coma due to diabetes mellitus	0.746707	0.747698
Infection by Trichomonas	0.746707	0.747698
Intermittent alternating exotropia	0.746707	0.747698
Late effects of assault	0.746707	0.747698
Poisoning by psychotropic agent	0.746707	0.747698
Postoperative hemorrhage	0.746707	0.747698
Pupillary disorder	0.746707	0.747698
Accidental injury	0.746707	0.747698
Accidental poisoning by cocaine	0.746707	0.747698
Accidental poisoning by heroin	0.746707	0.747698
Acute ST segment elevation myocardial infarction due to left coronary artery occlusion	0.746707	0.747698
Agoraphobia without history of panic disorder without limited symptom attacks	0.746707	0.747698
Aseptic necrosis of bone of upper limb	0.746707	0.747698
Microscopic polyangiitis	0.746707	0.747698
Monoplegia of nondominant lower limb as a late effect of cerebrovascular accident	0.746707	0.747698
Necrosis of artery	0.746707	0.747698
Obstruction co-occurrent and due to bilateral inguinal hernia	0.746707	0.747698
Open fracture of nasal bones	0.746707	0.747698
Open wound of hip AND thigh without complication	0.746707	0.747698
Congenital subaortic stenosis	0.746707	0.747698
Crushing injury of foot	0.746707	0.747698
Dilated cardiomyopathy due to nutritional deficiency	0.746707	0.747698
Disorder of retroperitoneal region; excluding major organs	0.746707	0.747698
Drug-induced thyroiditis	0.746707	0.747698
Skin graft infection	0.746707	0.747698
Streptococcal arthritis	0.746707	0.747698
Vertebral artery syndrome	0.746707	0.747698
Fracture malunion - hand	0.746707	0.747698
Gout of knee due to renal impairment	0.746707	0.747698
Herpes zoster keratoconjunctivitis	0.746707	0.747698
Hodgkin lymphoma; nodular lymphocyte predominance (clinical)	0.746707	0.747698
Asymptomatic human immunodeficiency virus infection	0.747113	1.07529
Refractory migraine	0.750026	1.09471
Bipolar I disorder; single manic episode	0.750183	0.887792
Primary malignant neoplasm of parotid gland	0.750183	0.887792
Drug-induced hypoglycemia without coma	0.750183	0.887792
Fracture of tooth	0.750183	0.887792
Acute conjunctivitis	0.750385	1.04621
Venous thrombosis	0.750385	1.04621
Atrophy of kidney	0.750997	1.05985
Osteomyelitis of ankle AND/OR foot	0.750997	1.05985
Cardiomyopathy associated with another disorder	0.751785	0.956618
Primary malignant neoplasm of rectosigmoid junction	0.751815	0.945973
Disorder of cornea	0.752693	1.0909
Contusion of foot	0.754938	0.934469
Pericardial effusion - noninflammatory	0.755114	1.03051
Cicatricial ectropion of right lower eyelid	0.755244	1.40229
Infectious disorder of kidney	0.755244	1.40229
Irregular sleep-wake pattern	0.755244	1.40229
Ketoacidotic coma due to type 2 diabetes mellitus	0.755244	1.40229
Late effect of dislocation	0.755244	1.40229
Lump of axillary tail of right breast	0.755244	1.40229
Lymphangitis	0.755244	1.40229
Mania	0.755244	1.40229
Poisoning caused by sedative	0.755244	1.40229
Primary malignant neoplasm of eye	0.755244	1.40229
Primary malignant neoplasm of splenic flexure of colon	0.755244	1.40229
Primary pulmonary coccidioidomycosis	0.755244	1.40229
Rheumatism	0.755244	1.40229
Rhinophyma	0.755244	1.40229
Acquired deformity of left hip	0.755244	1.40229
Acute mastoiditis without complications	0.755244	1.40229
Allergic contact dermatitis due to drug in contact with skin	0.755244	1.40229
Aneurysm of head and neck artery	0.755244	1.40229
Neoplasm of uncertain behavior of lip; oral cavity and pharynx	0.755244	1.40229
Obstruction co-occurrent and due to parastomal hernia	0.755244	1.40229
Open wound of back; uncomplicated	0.755244	1.40229
Congenital anomaly of tongue	0.755244	1.40229
Congenital hamartoma	0.755244	1.40229
Constrictive pericarditis	0.755244	1.40229
Disorder of continuity of bone	0.755244	1.40229
Superficial injury of lower leg	0.755244	1.40229
Superficial injury of mouth	0.755244	1.40229
Superficial keratitis	0.755244	1.40229
Tricuspid stenosis; non-rheumatic	0.755244	1.40229
Wear of articular bearing surface of prosthetic joint	0.755244	1.40229
Fibroadenosis of breast	0.755244	1.40229
Fistula of large intestine due to Crohn's disease	0.755244	1.40229
Foreign body granuloma of subcutaneous tissue	0.755244	1.40229
Fracture of first cervical vertebra	0.755244	1.40229
Fracture of first thoracic vertebra	0.755244	1.40229
Full thickness burn of foot	0.755244	1.40229
Gigantism and acromegaly	0.755244	1.40229
Glaucoma associated with ocular trauma	0.755244	1.40229
Heat exhaustion	0.755244	1.40229
Hemoglobinuria due to hemolysis from external causes	0.755244	1.40229
Rheumatic mitral regurgitation	0.755289	1.08727
Mechanical complication of genitourinary device; implant AND/OR graft	0.755503	1.05504
Asthma	0.75552	1.01925
Cerebral infarction due to thrombosis of middle cerebral artery	0.755823	0.890011
Lung disease with systemic sclerosis	0.755823	0.890011
Mechanical complication due to cardiac pacemaker electrode	0.755823	0.890011
Collagen disease	0.757301	0.934463
Postprocedural fever	0.757301	0.934463
Bilateral earache	0.757815	1.0838
Common peroneal nerve lesion	0.758237	1.13179
Concussion injury of brain	0.758237	1.13179
Dysuria	0.758877	1.01412
Motor vehicle accident; driver	0.760275	1.08055
Fracture of sacrum	0.761121	0.892028
Closed fracture of scaphoid bone of wrist	0.763743	1.12194
Pityriasis versicolor	0.763743	1.12194
Retinal vascular occlusion	0.763743	1.12194
Contusion of toe(s) with damage to nail	0.763743	1.12194
Familial dysautonomia	0.763743	1.12194
Hypertropia	0.763743	1.12194
Malignant lymphoma of intra-abdominal lymph nodes	0.764061	0.934444
Panacinar emphysema	0.764061	0.934444
Malignant lymphoma	0.764776	1.03993
Bursitis	0.765007	1.07435
Injury of ankle	0.765007	1.07435
Primary malignant neoplasm of trunk	0.766111	0.893869
Overlap syndrome	0.766111	0.893869
Lymphocytosis	0.766211	0.934438
Secondary malignant neoplasm of retroperitoneum and peritoneum	0.766211	0.934438
BoutonniÃƒÂ¨re deformity	0.768067	0.778845
Bronchitis and pneumonitis due to chemical fumes	0.768067	0.778845
Bulimia nervosa	0.768067	0.778845
Bundle branch block	0.768067	0.778845
Carcinoid tumor of small intestine	0.768067	0.778845
Cardiovascular injury	0.768067	0.778845
Cellulitis of umbilicus	0.768067	0.778845
Childhood onset fluency disorder	0.768067	0.778845
Chronic obstructive pyelonephritis	0.768067	0.778845
Chronic osteomyelitis of pelvis and femur	0.768067	0.778845
Cicatricial ectropion of left lower eyelid	0.768067	0.778845
Closed fracture of head of femur	0.768067	0.778845
Closed fracture of lower end of forearm	0.768067	0.778845
Closed fracture patella; vertical	0.768067	0.778845
Idiopathic scoliosis of thoracic spine	0.768067	0.778845
Incomplete paraplegia	0.768067	0.778845
Intestinal hemorrhage due to angiodysplasia of intestine	0.768067	0.778845
Malignant otitis externa	0.768067	0.778845
Primary malignant neoplasm of mediastinum	0.768067	0.778845
Prothrombin G20210A mutation	0.768067	0.778845
Rosacea conjunctivitis	0.768067	0.778845
Acariasis	0.768067	0.778845
Accidental cut during medical care	0.768067	0.778845
Accidental poisoning by gaseous substance	0.768067	0.778845
Anhedonia	0.768067	0.778845
Arteriovenous fistula of pulmonary vessels	0.768067	0.778845
Arthropathy due to type 2 diabetes mellitus	0.768067	0.778845
Benign neoplasm of lymph node	0.768067	0.778845
Benign neoplasm of spinal cord	0.768067	0.778845
Benign neoplasm of spinal meninges	0.768067	0.778845
Multi-infarct dementia with depression	0.768067	0.778845
Nondependent cannabis abuse in remission	0.768067	0.778845
Peripheral vascular complication	0.768067	0.778845
Peritonsillar abscess	0.768067	0.778845
Congenital anomaly of bile ducts	0.768067	0.778845
Congenital anomaly of cardiovascular system	0.768067	0.778845
Diabetic neuropathy with neurologic complication	0.768067	0.778845
Disorder of artery of upper extremity	0.768067	0.778845
Disorders of prostheses and implants of the eye	0.768067	0.778845
Drusen of optic disc	0.768067	0.778845
Stevens-Johnson syndrome	0.768067	0.778845
Subcutaneous rheumatoid nodule	0.768067	0.778845
Toxic effect of alcohol	0.768067	0.778845
Endocardial fibroelastosis	0.768067	0.778845
Heel injury	0.768067	0.778845
Histiocytic syndrome	0.768067	0.778845
Closed fracture of shaft of femur	0.76891	1.11302
Redundant prepuce and phimosis	0.76891	1.11302
Pain of right testicle	0.76891	1.11302
Eyelid finding	0.76891	1.11302
Dermatophytosis	0.770774	0.95418
Coordination problem	0.770821	0.895555
Speech and language deficit as late effect of cerebrovascular accident	0.770821	0.895555
Angioedema	0.771677	1.06596
Acute bronchospasm	0.771883	0.953964
Intervertebral disc disorder of cervical region with myelopathy	0.77238	0.934419
Closed fracture distal tibia	0.773772	1.10491
Degenerative disorder of macula	0.773971	0.974467
Peptic ulcer	0.774046	1.03775
Celiac artery compression syndrome	0.775276	0.897107
Chronic myeloproliferative disorder (clinical)	0.775276	0.897107
Dysphasia	0.775276	0.897107
Breath smells unpleasant	0.775885	1.3088
Calcinosis cutis	0.775885	1.3088
Chronic infection of amputation stump	0.775885	1.3088
Closed fracture of base of metacarpal bone other than first metacarpal	0.775885	1.3088
Malignant tumor of nasopharynx	0.775885	1.3088
Pressure ulcer of upper back	0.775885	1.3088
Primary malignant neoplasm of fundus of stomach	0.775885	1.3088
Primary malignant neoplasm of uterine adnexa	0.775885	1.3088
Abscess of prostate	0.775885	1.3088
Acquired acanthosis nigricans	0.775885	1.3088
Acute type B viral hepatitis	0.775885	1.3088
AL amyloidosis	0.775885	1.3088
Alopecia areata	0.775885	1.3088
Ankle joint finding	0.775885	1.3088
Anterior subcapsular polar senile cataract	0.775885	1.3088
Benign neoplasm of mouth region	0.775885	1.3088
Necrotizing vasculitis	0.775885	1.3088
Nicotine withdrawal	0.775885	1.3088
Osteonecrosis of jaw caused by drug	0.775885	1.3088
Pathological fracture of foot	0.775885	1.3088
Complex regional pain syndrome of upper limb	0.775885	1.3088
Congenital valgus deformity of foot	0.775885	1.3088
Cracked tooth	0.775885	1.3088
Subluxation of patellofemoral joint	0.775885	1.3088
Toxic liver disease with acute hepatitis	0.775885	1.3088
Vesicoureteral reflux without reflux nephropathy	0.775885	1.3088
Erectile dysfunction caused by drug	0.775885	1.3088
Generalized atherosclerosis	0.775885	1.3088
Intestinal hemorrhage with diverticulosis	0.776274	0.934407
Thrombophlebitis	0.777082	1.0434
Deficiency anemias	0.777102	0.964127
Furuncle	0.778359	1.09751
Postprocedural respiratory disorders	0.7795	0.898538
Disease due to Coronaviridae	0.7795	0.898538
Melena	0.780737	0.982329
Post-laminectomy syndrome	0.780958	0.969062
Irradiation cystitis without hematuria	0.782695	1.09072
Fracture of surgical neck of humerus	0.783512	0.899863
Pneumothorax due to and following procedure	0.783513	0.950267
Closed fracture of base of thumb	0.784868	0.80109
Closed fracture of shaft of metacarpal bone	0.784868	0.80109
Internal injury of abdominal organs without open wound into cavity	0.784868	0.80109
Malignant neoplasm of connective and soft tissue of thorax	0.784868	0.80109
Primary malignant neoplasm of ureteric orifice of urinary bladder	0.784868	0.80109
Absence seizure	0.784868	0.80109
Acquired deformity of hand	0.784868	0.80109
Nodular degeneration of cornea	0.784868	0.80109
Open fracture of shaft of fibula	0.784868	0.80109
Osteoarthritis of elbow	0.784868	0.80109
Singers' nodes	0.784868	0.80109
Spastic hemiplegia of nondominant side	0.784868	0.80109
Spina bifida without hydrocephalus	0.784868	0.80109
Subclavian steal syndrome	0.784868	0.80109
Symblepharon	0.784868	0.80109
Traumatic blister of mouth	0.784868	0.80109
Vitamin B12 deficiency anemia due to malabsorption with proteinuria	0.784868	0.80109
Erythema multiforme	0.784868	0.80109
Second degree atrioventricular block	0.785015	0.960509
Sprain of foot	0.786804	1.08448
Peripheral arterial occlusive disease	0.787328	0.901093
Hemochromatosis	0.787328	0.901093
Secondary malignant neoplasm of intrapelvic lymph nodes	0.788704	1.06188
Extreme obesity with alveolar hypoventilation	0.789824	0.949235
Bifascicular block	0.791953	1.05771
Closed fracture of ankle	0.791953	1.05771
Incisional hernia	0.792075	0.958634
Burst fracture of lumbar vertebra	0.79212	1.24647
Cardiac arrest during surgery	0.79212	1.24647
Cellulitis of head	0.79212	1.24647
Closed fracture of navicular bone of foot	0.79212	1.24647
Infection by Strongyloides	0.79212	1.24647
Inflammatory disorder of penis	0.79212	1.24647
Lump in lower inner quadrant of left breast	0.79212	1.24647
Rupture of artery	0.79212	1.24647
Acquired deformity of pinna	0.79212	1.24647
Anodontia	0.79212	1.24647
Benign neoplasm of eye	0.79212	1.24647
Benign neoplasm of left kidney	0.79212	1.24647
Mucocele of salivary gland	0.79212	1.24647
Neurocutaneous syndrome	0.79212	1.24647
Congenital anomaly of fixation of intestine	0.79212	1.24647
Critical illness polyneuropathy	0.79212	1.24647
Disorder of connective tissue co-occurrent and due to systemic disease	0.79212	1.24647
Sequelae of cardiovascular disorders	0.79212	1.24647
Splenic cyst	0.79212	1.24647
Subluxation of joint of lumbar spine	0.79212	1.24647
Vascular disorder of corpus cavernosum	0.79212	1.24647
Fracture of great toe	0.79212	1.24647
Fracture of ilium	0.79212	1.24647
Neoplasm of intrathoracic lymph nodes	0.794437	1.10813
Arteriosclerotic vascular disease	0.796268	1.04089
Type 1 diabetes mellitus without complication	0.796872	0.965468
Injury of hip region	0.79757	0.934569
Obstructed inguinal hernia	0.79757	0.934569
Streptococcus agalactiae infection	0.79757	0.934569
Sequelae of open wound of upper limb	0.797755	1.10193
Transplanted liver present	0.798385	0.964944
Chronic peripheral venous hypertension	0.798522	0.947906
Central opacity of cornea	0.798533	0.817773
Closed fracture of first metatarsal bone	0.798533	0.817773
Infarct of cerebrum due to iatrogenic cerebrovascular accident	0.798533	0.817773
Inhibited male orgasm	0.798533	0.817773
Internal injury of abdominal organ	0.798533	0.817773
Kaposi's sarcoma (clinical)	0.798533	0.817773
Malignant neoplasm of skin of lower limb	0.798533	0.817773
Plasma cell leukemia	0.798533	0.817773
Sclerosing mesenteritis	0.798533	0.817773
Acute lymphadenitis	0.798533	0.817773
Acute suppurative otitis media with spontaneous rupture of ear drum	0.798533	0.817773
Anal spasm	0.798533	0.817773
Band-shaped keratopathy	0.798533	0.817773
Benign neoplasm of nose; middle ear and accessory sinuses	0.798533	0.817773
Congenital abnormality of liver and/or biliary tract	0.798533	0.817773
Convergence insufficiency	0.798533	0.817773
Striatonigral degeneration	0.798533	0.817773
Traumatic amputation; finger; through metacarpophalangeal joint	0.798533	0.817773
Ulcer of penis	0.798533	0.817773
Fracture of mandible; closed	0.798533	0.817773
Hemoglobin SS disease with crisis	0.798533	0.817773
Intervertebral disc disorder	0.798706	1.03818
Abdominal pain	0.798916	1.00891
Aortic valve stenosis with insufficiency	0.803391	0.934557
Appendicitis	0.803391	0.934557
Rheumatoid arthritis	0.803412	1.02367
Cellulitis and abscess of face	0.803826	1.04343
Lung transplant rejection	0.803974	1.09078
Backache	0.804257	1.0097
Chronic post-traumatic headache	0.805325	1.20195
Closed fracture patella; comminuted (stellate)	0.805325	1.20195
Injury of kidney without open wound into abdominal cavity	0.805325	1.20195
Lesion of cervix	0.805325	1.20195
Rheumatic mitral stenosis with regurgitation	0.805325	1.20195
Acquired atresia of vagina	0.805325	1.20195
Anorexia nervosa	0.805325	1.20195
Mild nonproliferative retinopathy due to type 1 diabetes mellitus	0.805325	1.20195
Myelosclerosis with myeloid metaplasia	0.805325	1.20195
Nodular lymphoma of lymph nodes of multiple sites	0.805325	1.20195
Osteitis deformans without bone tumor	0.805325	1.20195
Parosmia	0.805325	1.20195
Disorder of eccrine sweat glands	0.805325	1.20195
Edema of lower leg	0.805325	1.20195
Spondylolysis of cervical spine	0.805325	1.20195
Thrombophlebitis of deep veins of lower extremity	0.805325	1.20195
Wristdrop	0.805325	1.20195
Episcleritis	0.805325	1.20195
Female sterility	0.805325	1.20195
High risk sexual behavior	0.805325	1.20195
Closed fracture of head of radius	0.806894	1.08574
Pain in upper limb	0.807668	1.05198
Abscess of abdominal wall	0.808785	0.934544
Hydrocele of testis	0.808785	0.934544
Diarrhea of presumed infectious origin	0.808869	0.968664
Keratitis	0.8097	1.08109
Central retinal vein occlusion with macular edema	0.809933	0.830747
Chronic glomerulonephritis	0.809933	0.830747
Closed fracture of seventh cervical vertebra	0.809933	0.830747
Lumbosacral plexus lesion	0.809933	0.830747
Malunion of fracture of proximal femur	0.809933	0.830747
Mechanical complication due to coronary bypass graft	0.809933	0.830747
Pyoderma gangrenosum	0.809933	0.830747
Adjustment disorder with mixed emotional features	0.809933	0.830747
Aseptic necrosis of bone of jaw	0.809933	0.830747
Congenital anomaly of tricuspid valve	0.809933	0.830747
Disorder of psychological development	0.809933	0.830747
Traumatic brain injury with no loss of consciousness	0.809933	0.830747
Vitamin A deficiency	0.809933	0.830747
Calculus of bile duct	0.810107	1.0488
Periodontal disease	0.811339	0.934538
Glossodynia	0.812398	1.07665
Disorders of both aortic and tricuspid valves	0.814995	1.07248
Liver cell carcinoma	0.815075	1.03468
Bilateral partial vocal cord paralysis	0.816341	1.16856
Injury of female genital system	0.816341	1.16856
Lyme disease	0.816341	1.16856
Abscess of chest wall	0.816341	1.16856
Acute bronchitis due to rhinovirus	0.816341	1.16856
Amputated big toe	0.816341	1.16856
Congenital renal cyst	0.816341	1.16856
Edema of penis	0.816341	1.16856
Tetralogy of Fallot	0.816341	1.16856
Disorder due to and following injury of upper limb	0.817497	1.06854
Closed fracture of second metatarsal bone	0.819632	0.841125
Laceration of cheek	0.819632	0.841125
Malignant neoplasm of abdomen	0.819632	0.841125
Primary malignant neoplasm of floor of mouth	0.819632	0.841125
Primary malignant neoplasm of small intestine	0.819632	0.841125
Abscess of head; except face	0.819632	0.841125
Acute ethmoidal sinusitis	0.819632	0.841125
Diabetic mononeuropathy	0.819632	0.841125
Traumatic amputation; lesser toe	0.819632	0.841125
Granulomatosis with polyangiitis	0.819632	0.841125
High risk heterosexual behavior	0.819632	0.841125
Acute myeloid leukemia; disease	0.820312	0.955826
Viral conjunctivitis	0.822241	1.0613
Atrial septal defect	0.822272	1.04511
Primary malignant neoplasm of central portion of female breast	0.824964	0.9345
Polyneuropathy associated with another disorder	0.825126	1.04134
Benign prostatic hyperplasia with outflow obstruction	0.825455	1.01115
Birth injury to scalp	0.825715	1.14258
Calculus of bile duct with acute cholecystitis without obstruction	0.825715	1.14258
Cephalhematoma due to birth trauma	0.825715	1.14258
Cerebrovascular and spinal vascular disorders	0.825715	1.14258
Chronic mastoiditis	0.825715	1.14258
Intraretinal microvascular abnormality	0.825715	1.14258
Rectal fistula	0.825715	1.14258
Abscess of axilla	0.825715	1.14258
Acanthosis nigricans	0.825715	1.14258
Acquired absence of teeth	0.825715	1.14258
Acute radiation pneumonitis	0.825715	1.14258
Acute vulvitis	0.825715	1.14258
Muscular ossification	0.825715	1.14258
Open fracture of shaft of tibia	0.825715	1.14258
Traumatic arthropathy of the shoulder region	0.825715	1.14258
Trifascicular block	0.825715	1.14258
Hemoglobin SS disease without crisis	0.825715	1.14258
Closed fracture of humerus	0.82667	1.0548
Fracture of pubis	0.82667	1.0548
Closed fracture thoracic vertebra; burst	0.828018	0.849615
Interstitial emphysema of lung	0.828018	0.849615
Complication due to Crohn's disease of large intestine	0.828018	0.849615
Contusion of orbital tissues	0.828018	0.849615
Emphysematous bleb of lung	0.828018	0.849615
Episodic cluster headache	0.828018	0.849615
Fractured nasal bones	0.828018	0.849615
Insomnia co-occurrent and due to medical condition	0.828776	1.0518
Acute vascular insufficiency of intestine	0.828776	1.0518
Open-angle glaucoma	0.829127	0.963583
Compression of vein	0.830771	0.962974
Aseptic necrosis of bone of hip	0.830817	1.04894
Strabismus	0.830817	1.04894
Abrasion; upper arm	0.830867	1.07186
Insomnia disorder related to another mental disorder	0.832661	0.955766
Left anterior fascicular block	0.832722	1.06859
Acquired unequal leg length	0.832722	1.06859
Closed fracture of femoral condyle of femur	0.833818	1.1218
Prolapse of vaginal walls without uterine prolapse	0.833818	1.1218
Absent finger	0.833818	1.1218
Ankylosis of spine	0.833818	1.1218
Contracture of ankle joint	0.833818	1.1218
Crystal arthropathy of multiple sites	0.833818	1.1218
Delivery problem for fetus	0.833818	1.1218
Traumatic pneumohemothorax	0.833818	1.1218
Exercise induced bronchospasm	0.833818	1.1218
Fracture of scaphoid bone of wrist	0.833818	1.1218
Hematuria co-occurrent and due to irradiation cystitis	0.833818	1.1218
Hereditary hemochromatosis	0.833818	1.1218
Hypertrophy of tongue papillae	0.833818	1.1218
Neuropathy	0.834	1.02496
Candidiasis of lung	0.835364	0.856689
Localized osteoporosis - Lequesne	0.835364	0.856689
Perioperative hemorrhage	0.835364	0.856689
Traumatic urethral stricture	0.835364	0.856689
Hearing problem	0.835364	0.856689
Hyperacusis	0.835364	0.856689
Pain in thoracic spine	0.835861	0.984406
Psychophysiologic insomnia	0.836139	0.970366
Congenital anomaly of peripheral blood vessel	0.836278	1.0625
Recurrent inguinal hernia	0.837983	1.05966
Acquired hemolytic anemia	0.837983	1.05966
Closed fracture of first cervical vertebra	0.840916	1.10478
Secondary and recurrent hemorrhage	0.840916	1.10478
Sequela of traumatic intracranial hemorrhage	0.840916	1.10478
Sialolithiasis	0.840916	1.10478
Hyperprolactinemia	0.840916	1.10478
Ischemia of kidney	0.841868	0.862674
Discitis	0.841868	0.862674
Viral meningitis	0.841868	0.862674
Female pelvic peritoneal adhesions	0.841868	0.862674
Fracture of second cervical vertebra	0.841868	0.862674
Disease of liver	0.841924	0.989512
Primary malignant neoplasm of colon	0.842695	1.02011
Radiation dermatitis	0.843599	0.952804
Cellulitis of right lower limb	0.845185	1.01578
Pain due to varicose veins of lower extremity	0.845873	1.04715
Convalescence after chemotherapy	0.845873	1.04715
Ventricular fibrillation	0.845873	1.04715
Acute myocardial infarction	0.846405	0.978143
Transplanted heart present	0.846406	0.952099
Primary malignant neoplasm of both ovaries	0.847202	1.0906
Acute ST segment elevation myocardial infarction due to right coronary artery occlusion	0.847202	1.0906
Benign neoplasm of bone	0.847202	1.0906
Congenital malformation of pancreas	0.847202	1.0906
Gastrointestinal and digestive injury	0.847202	1.0906
Secondary malignant neoplasm of lymph nodes of upper limb	0.847335	1.04495
Blepharochalasis	0.847682	0.867803
Cataract due to diabetes mellitus	0.847682	0.867803
Cholangitis due to bile duct calculus with obstruction	0.847682	0.867803
Heart block	0.847763	0.951766
Chronic kidney disease stage 2	0.848463	1.01412
Renal disorder due to type 2 diabetes mellitus	0.850131	1.01219
Acquired absence of spleen	0.851661	0.950836
Bilateral recurrent inguinal hernia	0.85282	1.07867
Malfunction of tracheostomy	0.85282	1.07867
Primary malignant neoplasm of male breast	0.85282	1.07867
Primary malignant neoplasm of urethra	0.85282	1.07867
Retinal defect	0.85282	1.07867
Scarred macula	0.85282	1.07867
Acute eczematoid otitis externa	0.85282	1.07867
Contusion of upper limb	0.85282	1.07867
Disorder due to and following accidental poisoning	0.85282	1.07867
Transient global amnesia	0.85282	1.07867
Vertigo of central origin	0.85282	1.07867
Fracture of proximal phalanx of finger	0.85282	1.07867
Plasmacytoma	0.852919	1.15065
Primary malignant neoplasm of duodenum	0.852919	1.15065
Abrasion; shoulder area	0.852919	1.15065
Mild nonproliferative retinopathy of left eye due to diabetes mellitus	0.852919	1.15065
Disorder of external nose	0.852919	1.15065
Toxic multinodular goiter	0.852919	1.15065
Disorder of eye due to diabetes mellitus	0.853215	1.02094
Dermal mycosis	0.854116	0.96676
Systolic heart failure	0.856047	0.985136
Lymphocytopenia	0.856493	1.04784
Functional disorder of intestine	0.856493	1.04784
Closed fracture patella; transverse	0.85746	0.934663
Intussusception of intestine	0.85746	0.934663
Late effects of poliomyelitis	0.85746	0.934663
Viral gastroenteritis due to Norwalk-like agent	0.85746	0.934663
Hemarthrosis	0.85746	0.934663
Abnormal cytology findings	0.857671	1.13523
Allergic contact dermatitis of eyelid	0.857671	1.13523
Autonomic neuropathy due to diabetes mellitus	0.857671	1.13523
Mild nonproliferative retinopathy of right eye due to diabetes mellitus	0.857671	1.13523
Urinary obstruction due to nodular prostate	0.857671	1.13523
Hematologic neoplasm of uncertain behavior	0.857671	1.13523
Malignant neoplastic disease	0.857849	1.01211
Closed fracture of radius	0.861523	0.934656
Primary malignant neoplasm of skin of ear	0.861523	0.934656
Rheumatic disease of tricuspid valve	0.861523	0.934656
Neoplasm of intrapelvic lymph node	0.861523	0.934656
Noise effects on inner ear	0.861523	0.934656
Congenital anomaly of spinal cord	0.861523	0.934656
Congenital hypothyroidism without goiter	0.861523	0.934656
Disorder of parathyroid gland	0.861523	0.934656
Epiphora due to insufficient drainage	0.861523	0.934656
Hypersensitivity angiitis	0.861523	0.934656
Primary malignant neoplasm of liver	0.861895	1.02599
Chronic pulmonary radiation disease	0.862007	1.12187
Primary malignant neoplasm of appendix	0.862007	1.12187
Refractory migraine with aura	0.862007	1.12187
Respiratory finding	0.862007	1.12187
Acute ST segment elevation myocardial infarction involving left anterior descending coronary artery	0.862007	1.12187
Benign neoplasm of pancreas	0.862007	1.12187
Mood disorder caused by drug	0.862007	1.12187
Pneumonia due to Pseudomonas	0.862486	0.9628
Malignant neoplasm of liver	0.863061	1.03722
Atherosclerosis of renal artery	0.863061	1.03722
Retinal hemorrhage	0.864406	0.961954
Aspergillosis	0.864406	0.961954
Acute glomerulonephritis	0.865276	0.93465
Female pelvic inflammatory disease	0.865276	0.93465
Pulmonary embolism with pulmonary infarction	0.865824	0.984175
Secondary malignant neoplasm of lymph node	0.86587	1.02058
Benign neoplasm of skin of upper limb	0.865987	1.11016
Tracheostomy complication	0.865987	1.11016
Localized osteoarthrosis uncertain if primary OR secondary	0.867552	0.986257
Chronic passive congestion of liver	0.868004	1.02977
Intellectual disability	0.868755	0.934644
Gout	0.86877	1.00939
Closed fracture of second cervical vertebra	0.869656	1.09984
Primary malignant neoplasm of pleura	0.869656	1.09984
Enterostomy malfunction	0.869656	1.09984
Onychogryposis	0.871497	1.03745
Closed fracture of orbit	0.871993	0.934638
Thoracic back sprain	0.871993	0.934638
Secondary malignant neoplasm of lymph nodes of lower limb	0.873053	1.09066
Anal abscess	0.873053	1.09066
Neoplasm of uncertain behavior of bone and articular cartilage	0.873053	1.09066
Complication associated with genitourinary device	0.873622	0.970443
Swelling of limb	0.87455	0.99058
Bullous pemphigoid	0.875017	0.934632
Chronic serous otitis media	0.875017	0.934632
Closed traumatic subdural hemorrhage	0.875017	0.934632
Esophageal injury	0.875017	0.934632
Hodgkin's disease (clinical)	0.875017	0.934632
Imaging of musculoskeletal system abnormal	0.875719	0.980334
Hiccoughs	0.87582	0.969091
Pressure ulcer of back	0.87621	1.08245
Respiratory condition caused by chemical fumes	0.87621	1.08245
Acquired musculoskeletal deformity	0.87621	1.08245
Third cranial nerve weakness	0.877848	0.934625
Macular edema and retinopathy due to type 2 diabetes mellitus	0.878623	0.967436
Closed trimalleolar fracture	0.879156	1.07512
Primary malignant neoplasm of lower outer quadrant of female breast	0.879156	1.07512
Resistance to activated protein C due to Factor V Leiden	0.879156	1.07512
Secondary malignant neoplasm of bladder	0.879156	1.07512
Acute suppurative otitis media without spontaneous rupture of ear drum	0.879156	1.07512
Corneal ulcer	0.879156	1.07512
Herpes zoster ophthalmicus	0.879156	1.07512
Pain of left testicle	0.880507	0.934619
Functional disorders of polymorphonuclear neutrophils	0.880507	0.934619
Peroneal tendinitis	0.881912	1.06844
Tricuspid incompetence; non-rheumatic	0.882582	0.984563
Chronic deep venous thrombosis of internal jugular vein	0.883011	0.934613
Spinal dislocation with thoracic cord lesion	0.883011	0.934613
Traumatic blister of foot	0.883011	0.934613
Hip joint effusion	0.883011	0.934613
Disorder of iron metabolism	0.883598	0.975134
Localized; secondary osteoarthritis of the ankle and/or foot	0.884498	1.06235
Disorder of hip joint	0.884498	1.06235
Hordeolum externum of lower eyelid	0.884498	1.06235
Disorder of lumbar spine	0.884824	1.01517
Generalized anxiety disorder	0.884952	0.987371
Stricture of artery	0.88678	0.98515
Primary malignant neoplasm of body of uterus	0.886932	1.0568
Spasmodic torticollis	0.886932	1.0568
Open wound of elbow	0.887609	0.9346
Peripheral arteriovenous malformation	0.887609	0.9346
Contusion of lower limb	0.887609	0.9346
Ulcer of esophagus	0.88912	0.980803
Corneal degeneration	0.889227	1.05171
Adjustment disorder with depressed mood	0.889499	0.986794
Infection caused by multi drug resistant bacteria	0.891397	1.04703
Combined disorders of mitral; aortic and tricuspid valves	0.891511	0.978587
Irradiation cystitis	0.891738	0.934588
Amputated toe	0.891738	0.934588
Persistent atrial fibrillation	0.89213	1.00986
Refractory anemia with excess blasts (clinical)	0.893453	1.0427
Hypergammaglobulinemia	0.893453	1.0427
Primary malignant neoplasm of retroperitoneum	0.893652	0.934582
Aseptic necrosis of head AND/OR neck of femur	0.893652	0.934582
Cellulitis of foot	0.893655	1.02152
Disorder of eye due to type 2 diabetes mellitus	0.893868	1.01391
Malignant neoplasm of skeletal system	0.895404	1.0387
Secondary malignant neoplasm of skin	0.895475	0.934575
Foreign body in larynx	0.895475	0.934575
Rheumatic disease of mitral AND aortic valves	0.896438	1.02522
Low compliance bladder	0.896527	0.98709
Congenital arteriovenous malformation of gastrointestinal tract	0.897177	0.966855
Malignant melanoma of trunk	0.898727	0.965773
Idiopathic acute pancreatitis	0.898727	0.965773
Breakage of joint prosthesis	0.901649	0.963812
Perforation and abscess of large intestine co-occurrent and due to diverticulitis	0.901994	1.05553
Gallbladder and bile duct calculi	0.901994	1.05553
First degree atrioventricular block	0.902323	1.01084
Pleural plaque	0.903028	0.96292
Antiphospholipid syndrome	0.903028	0.96292
Disorder of wrist joint	0.903028	0.96292
Closed fracture of lower end of humerus	0.904356	0.962081
Alveolar pneumopathy	0.904862	1.04821
Acute hepatitis C	0.906213	1.04486
Idiopathic hypotension	0.906874	0.96054
Macular retinal cyst	0.907514	1.04171
Closed fracture of lateral malleolus	0.908068	0.959831
Aneurysm of heart	0.908068	0.959831
Psoriasis with arthropathy	0.908767	1.03874
Disorder of upper extremity	0.908767	1.03874
Fracture of third lumbar vertebra	0.908767	1.03874
Social maladjustment	0.909223	0.95916
Biliary cirrhosis	0.909976	1.03592
Degeneration of macula due to cyst; hole or pseudohole	0.909976	1.03592
Pulmonary valve disorder	0.910341	0.958522
Gouty tophus	0.911143	1.03325
Acute lymphoid leukemia	0.911422	0.957917
Disorder of both middle ear and mastoid	0.914414	1.02603
Must strain to pass urine	0.914472	0.956266
Paroxysmal tachycardia	0.915431	0.978104
Wheezing	0.916469	1.00783
Acute non-infective otitis externa	0.917262	1.04114
Intestinal adhesions with obstruction	0.917961	0.975248
Conjunctival hemorrhage	0.918112	1.01587
Leukemia	0.919545	0.973541
Displacement of cervical intervertebral disc without myelopathy	0.921054	0.97197
Chronic tension-type headache	0.921427	1.03026
Diplopia	0.921883	1.01289
Illness	0.922249	1.01212
Diverticulum of bladder	0.922495	0.970519
Primary central sleep apnea	0.92368	1.02474
Gallbladder calculus with acute cholecystitis and no obstruction	0.923871	0.969174
Acquired absence of genital organ	0.924395	1.02304
Spinal stenosis in cervical region	0.924412	1.00684
Umbilical hernia	0.92485	1.01111
Postconcussion syndrome	0.925825	0.967332
Presbycusis	0.926449	1.03509
Non-organic sleep disorder	0.927061	1.03332
Mural thrombus of heart	0.928822	1.02838
Strain of muscle and/or tendon of thigh	0.929939	1.02535
Closed fracture of phalanx of foot	0.931014	1.02251
Gouty arthropathy	0.931717	0.976418
Periumbilical pain	0.932554	1.01856
Acute postoperative pain	0.934252	0.991707
Right ventricular failure	0.93526	0.985139
Acute-on-chronic respiratory failure	0.93526	0.985139
B-cell chronic lymphocytic leukemia	0.938144	1.01665
Disorder of pulmonary circulation	0.938144	1.01665
Sleep disorder	0.941364	0.992064
Disorder of pancreas	0.941778	0.993837
Olecranon bursitis	0.941917	1.01706
Closed fracture of lower leg	0.942366	0.984295
Megaloblastic anemia due to vitamin B-12 deficiency	0.943133	1.01357
Hematochezia	0.945952	0.993655
Periapical abscess	0.946587	1.01276
Electrocardiogram abnormal	0.947141	1.00391
Persistent pain following procedure	0.948825	1.00513
Idiopathic pulmonary fibrosis	0.94918	0.988662
Aortocoronary bypass graft present	0.952997	1.00459
Mononeuritis	0.956913	0.995777
Squamous cell carcinoma of skin	0.963695	0.992975
Spinal stenosis	0.967314	1.00433
Osteoporosis	0.984287	0.999021
Beta-adrenoceptor agonist poisoning	1	Infinity
Bilateral chronic lacrimal gland enlargement	1	Infinity
Bilateral femoral hernia	1	Infinity
Bilateral fibromuscular dysplasia of wall of carotid arteries	1	0.93475
Bilateral neovascularization of corneas	1	Infinity
Bilateral neural hearing loss	1	0.93475
Bilateral Osgood-Schlatter disease	1	Infinity
Bilateral paralytic syndrome as late effect of stroke	1	0.93475
Bilateral renal hypoplasia	1	Infinity
Bilateral small kidney	1	0.934725
Bilateral stenosis of lacrimal canaliculi	1	Infinity
Bile peritonitis	1	Infinity
Biological failure of dental implant after osseointegration	1	0.93475
Bipolar affective disorder; currently depressed; in full remission	1	0.934737
Bipolar affective disorder; currently depressed; mild	1	0.934712
Bipolar affective disorder; currently manic; mild	1	0.934737
Bipolar I disorder; single manic episode; in full remission	1	Infinity
Bipolar I disorder; single manic episode; in remission	1	Infinity
Bite wound of mouth	1	0.934743
Biventricular congestive heart failure	1	0.993123
Blepharochalasis of lower eyelid	1	0.93475
Blepharospasm	1	1.05167
Blind right eye; low vision left eye	1	Infinity
Blind spot scotoma	1	1.86955
Blister of finger without infection	1	Infinity
Blister of foot with infection	1	0.93475
Blister of trunk without infection	1	Infinity
Blood group AB Rh(D) negative	1	0.93475
Blood group O Rh(D) negative	1	0.93475
Blood group O Rh(D) positive	1	0.934737
Body dysmorphic disorder	1	1.86955
Body pale	1	1.05167
Boil of back	1	Infinity
Bone graft failure	1	0.93475
Bone marrow transplant rejection	1	1.24638
Borderline intellectual disability	1	Infinity
Bowel sounds absent	1	0.93475
Bowel sounds hyperactive	1	0.93475
Brain injury with open intracranial wound	1	0.93475
Brainstem stroke syndrome	1	Infinity
Branch retinal vein occlusion with neovascularization	1	0.93475
Breakage of musculoskeletal implant	1	Infinity
Breast engorgement in pregnancy; the puerperium or lactation	1	Infinity
Breech presentation with antenatal problem	1	Infinity
Bronchiolitis due to Human metapneumovirus	1	1.24638
Brown's tendon sheath syndrome	1	Infinity
Bucket handle tear of medial meniscus of knee	1	0.934743
Bullous lichen planus	1	Infinity
Burkitt's lymphoma of intra-abdominal lymph nodes	1	Infinity
Burkitt's lymphoma of lymph nodes of multiple sites	1	Infinity
Burkitt's tumor of extranodal AND/OR solid organ site	1	Infinity
Burn any degree involving 90 percent OR more of body surface	1	Infinity
Burn erythema of abdominal wall	1	0.934743
Burn injury of skin of finger	1	0.93475
Burn involving 40-49 percent of body surface; with 40-49 percent of body surface with full thickness burn	1	Infinity
Burn involving 80-89 percent of body surface; with 60-69 percent of body surface with full thickness burn	1	Infinity
Burn involving 80-89 percent of body surface; with 70-79 percent of body surface with full thickness burn	1	Infinity
Burn of abdominal wall	1	0.93475
Burn of back	1	0.934743
Burn of back of hand	1	Infinity
Burn of cornea and conjunctival sac	1	Infinity
Burn of foot	1	1.40217
Burn of forearm	1	Infinity
Burn of head AND/OR neck	1	1.24638
Burn of lower leg	1	1.86955
Burn of male genitalia	1	Infinity
Burn of wrist	1	Infinity
Burst fracture of fourth thoracic vertebra	1	0.93475
Burst fracture of thoracic vertebra	1	1.12173
Calculus in urethra	1	1.16848
Calculus of bile duct with cholecystitis	1	0.934688
Calculus of gallbladder with cholecystitis	1	0.991346
Calculus of lower urinary tract	1	0.934737
Candidal balanitis	1	1.05162
Candidal endocarditis	1	0.93475
Candidal otitis externa	1	Infinity
Cannabis-induced anxiety disorder	1	1.86955
Capsular tear of spleen	1	Infinity
Carbuncle of buttock	1	0.93475
Carbuncle of neck	1	0.93475
Carbuncle of trunk	1	Infinity
Carcinoid tumor of appendix	1	0.934743
Carcinoid tumor of ileum	1	0.934737
Carcinoma in situ of bronchus and lung	1	1.40217
Carcinoma in situ of colon	1	Infinity
Carcinoma in situ of digestive organ	1	1.24638
Carcinoma in situ of eye	1	Infinity
Carcinoma in situ of larynx	1	1.86955
Carcinoma in situ of liver and/or biliary system	1	0.93475
Carcinoma in situ of male genital organ	1	Infinity
Carcinoma in situ of penis	1	1.40217
Carcinoma in situ of pharynx	1	Infinity
Carcinoma in situ of respiratory tract	1	0.93475
Carcinoma in situ of scrotum	1	Infinity
Carcinoma in situ of soft palate	1	Infinity
Carcinoma in situ of tongue	1	0.934731
Carcinoma in situ of urinary system	1	1.86955
Carcinoma in situ of vagina	1	Infinity
Cardiac arrest due to cardiac disorder	1	0.934681
Cardiac complication of procedure	1	0.934731
Cardiac insufficiency following cardiac surgery	1	0.934737
Cardiac transplant rejection	1	1.05947
Cardiomyopathy due to viral infection	1	0.934725
Carnitine deficiency	1	0.93475
Carpal joint sprain	1	0.934731
Carrier of hereditary factor VIII deficiency disease	1	Infinity
Cataract due to diabetes mellitus type 1	1	1.24638
Cataract due to inflammatory disorder	1	Infinity
Cataract secondary to ocular disease	1	1.05947
Catheter-associated urinary tract infection	1	1.05162
Cauliflower ear	1	Infinity
Cell chromosome examination abnormal	1	0.93475
Cellulitis and abscess of toe	1	0.98259
Cellulitis of bilateral orbits	1	Infinity
Cellulitis of neck	1	1.00664
Cellulitis of right axilla	1	0.934743
Central auditory processing disorder	1	Infinity
Central retinal vein occlusion with neovascularization	1	0.93475
Central scotoma	1	1.01263
Cerebellar (nontraumatic) and posterior fossa hemorrhage of fetus and newborn	1	Infinity
Cerebellar ataxia	1	1.0238
Cerebral autosomal dominant arteriopathy with subcortical infarcts and leukoencephalopathy	1	1.86955
Cerebral cyst	1	1.01265
Cerebral infarction due to cerebral venous thrombosis; non-pyogenic	1	0.934743
Cerebrospinal fluid leak from spinal puncture	1	0.93475
Cerebrospinal fluid rhinorrhea	1	0.934743
Cervical incompetence	1	Infinity
Cervical incompetence with antenatal problem	1	Infinity
Cervical intraepithelial neoplasia grade 2	1	1.24638
Cervical Papanicolaou smear positive for malignant neoplasm	1	Infinity
Cervical post-laminectomy syndrome	1	1.02826
Cervical posterior longitudinal ligament ossification	1	0.93475
Cervicocranial syndrome	1	1.86955
Cervicothoracic ankylosis	1	0.934737
Cervicovaginal cytology specimen unsatisfactory	1	0.934737
Chamber angle degenerative changes	1	Infinity
Chancroid	1	Infinity
Chiari malformation	1	0.934737
Chiari malformation type II	1	0.934743
Chickenpox with complication	1	0.93475
Child in welfare custody	1	Infinity
Chlamydial infection of anus and rectum	1	1.86955
Choledochal cyst	1	Infinity
Cholesteatoma of middle ear	1	1.86955
Cholesterin granuloma of middle ear and mastoid	1	1.86955
Cholinergic urticaria	1	Infinity
Chondrocalcinosis of joint of ankle AND/OR foot	1	1.03863
Chondrocalcinosis of wrist joint	1	0.980238
Chondrocalcinosis-pyrophosphate crystals; of the hand	1	Infinity
Chondromalacia of left hip	1	Infinity
Chondromalacia of left shoulder	1	Infinity
Chondromalacia of right hip	1	0.93475
Chorioretinal tumor	1	1.86955
Chorioretinitis	1	1.09054
Chromosomal disorder	1	1.24638
Chronic active hepatitis	1	1.40217
Chronic adenoiditis	1	0.93475
Chronic amebiasis	1	Infinity
Chronic anal fissure	1	1.86955
Chronic bullous dermatosis of childhood	1	Infinity
Chronic crepitant synovitis of wrist	1	Infinity
Chronic depressive personality disorder	1	0.934725
Chronic drug-induced interstitial lung disorders	1	1.40217
Chronic duodenal ileus	1	Infinity
Chronic enlargement of lacrimal gland	1	Infinity
Chronic gastric ulcer with hemorrhage and with perforation	1	0.93475
Chronic gastric ulcer with hemorrhage but without obstruction	1	1.00149
Chronic gastrojejunal ulcer without hemorrhage; without perforation AND without obstruction	1	Infinity
Chronic infective otitis externa	1	Infinity
Chronic intestinal amebiasis without abscess	1	Infinity
Chronic lacrimal canaliculitis	1	Infinity
Chronic latent schizophrenia	1	Infinity
Chronic leukemia	1	1.16848
Chronic lobular hepatitis	1	Infinity
Chronic lymphoid leukemia in remission	1	1.06838
Chronic monocytic leukemia	1	Infinity
Chronic motor tic disorder	1	Infinity
Chronic multifocal osteomyelitis	1	0.934694
Chronic myeloid leukemia in remission	1	1.09054
Chronic nephritic syndrome	1	1.06833
Chronic osteomyelitis of femur	1	Infinity
Chronic osteomyelitis of lower leg with draining sinus	1	0.934737
Chronic parametritis and pelvic cellulitis	1	0.93475
Chronic peptic ulcer with hemorrhage AND with perforation but without obstruction	1	Infinity
Chronic peptic ulcer with perforation but without obstruction	1	0.93475
Chronic peptic ulcer without hemorrhage AND without perforation	1	0.934725
Chronic perichondritis of pinna	1	Infinity
Chronic post-thoracotomy pain syndrome	1	0.934743
Chronic pulmonary blastomycosis	1	Infinity
Chronic salpingo-oophoritis	1	1.40217
Chronic thrombosis of superficial vein of upper extremity	1	0.934706
Chronic tonsillitis	1	0.93475
Chronic tophaceous gout of ankle due to renal impairment	1	1.86955
Chronic tophaceous gout of hand due to renal impairment	1	0.93475
Chronic tubulointerstitial nephritis	1	1.02823
Chronic ulcer of skin of calf	1	1.03319
Chronic viral hepatitis	1	1.86955
Chronic viral hepatitis B with hepatitis D	1	1.01263
Chylothorax	1	0.934706
Cicatricial ectropion of upper eyelid	1	Infinity
Cicatricial lagophthalmos	1	1.40217
Ciguatoxin causing toxic effect	1	Infinity
Ciliary muscle spasm	1	Infinity
Cleft lip	1	Infinity
Cleft of hard palate and cleft lip	1	Infinity
Cleft of soft palate and cleft lip	1	Infinity
Cleft palate with cleft lip	1	Infinity
Closed dislocation of sacrum	1	Infinity
Closed fracture calcaneus; intra-articular	1	1.86955
Closed fracture cervical vertebra; posterior arch	1	0.93475
Closed fracture distal humerus; lateral condyle	1	1.40217
Closed fracture finger middle phalanx	1	1.86955
Closed fracture intercondylar spine of tibia	1	Infinity
Closed fracture of alveolar ridge of maxilla	1	0.93475
Closed fracture of base of fourth metacarpal	1	0.934743
Closed fracture of base of skull with cerebral contusion	1	1.86955
Closed fracture of base of skull with cerebral laceration	1	1.86955
Closed fracture of base of skull with intracranial injury	1	0.93475
Closed fracture of base of third metacarpal	1	0.93475
Closed fracture of C5-C7 level with spinal cord injury	1	0.93475
Closed fracture of capitate bone of wrist	1	0.93475
Closed fracture of cuboid bone of foot	1	0.934731
Closed fracture of epiphyseal plate of proximal tibia	1	Infinity
Closed fracture of epiphysis of proximal fibula	1	Infinity
Closed fracture of facial bone	1	1.0238
Closed fracture of fifth cervical vertebra	1	1.12173
Closed fracture of first thoracic vertebra	1	0.934737
Closed fracture of four ribs	1	0.934731
Closed fracture of hamate bone of wrist	1	Infinity
Closed fracture of ischium	1	0.934743
Closed fracture of lateral cuneiform bone of foot	1	0.93475
Closed fracture of lesser tuberosity of humerus	1	Infinity
Closed fracture of lunate bone of wrist	1	0.93475
Closed fracture of mandible; multiple sites	1	Infinity
Closed fracture of medial condyle of humerus	1	0.934731
Closed fracture of medial cuneiform bone of foot	1	0.934743
Closed fracture of medial wall of acetabulum	1	0.934743
Closed fracture of midcervical section of femur	1	1.01972
Closed fracture of middle phalanx of index finger	1	0.934743
Closed fracture of neck of fifth metacarpal bone	1	1.24638
Closed fracture of phalanx of index finger	1	1.86955
Closed fracture of phalanx of middle finger	1	1.86955
Closed fracture of phalanx of thumb	1	0.934725
Closed fracture of proximal end of ulna	1	1.06833
Closed fracture of proximal humerus; anatomical neck	1	0.93475
Closed fracture of radius AND ulna	1	1.24638
Closed fracture of ramus of mandible	1	Infinity
Closed fracture of shaft of second metacarpal bone	1	Infinity
Closed fracture of shaft of third metacarpal bone	1	0.93475
Closed fracture of shaft of ulna	1	0.983889
Closed fracture of six ribs	1	0.934743
Closed fracture of sternal end of clavicle	1	1.16848
Closed fracture of surgical neck of humerus	1	0.998085
Closed fracture of T1-T6 level with spinal cord injury	1	0.93475
Closed fracture of tarsal bone	1	0.93475
Closed fracture of third cervical vertebra	1	1.16848
Closed fracture of thumb metacarpal	1	Infinity
Closed fracture of tibia and fibula; shaft	1	0.934731
Closed fracture of trapezium bone of wrist	1	Infinity
Closed fracture of ulna; lower epiphysis	1	Infinity
Closed fracture proximal tibia; bicondylar	1	0.986605
Closed fracture proximal tibia; medial condyle (plateau)	1	1.06833
Closed fracture radial styloid	1	0.934694
Closed fracture scapula; coracoid	1	0.934737
Closed fracture scapula; neck	1	Infinity
Closed fracture thumb distal phalanx	1	0.934719
Closed injury of head	1	1.86955
Closed intra-articular fracture of head of femur	1	Infinity
Closed lateral dislocation of elbow	1	Infinity
Closed pilon fracture	1	0.934719
Closed posterior dislocation of elbow	1	Infinity
Closed pyramidal fracture of maxilla	1	Infinity
Closed skull fracture with intracranial injury	1	Infinity
Closed supracondylar fracture of femur	1	0.934688
Closed supracondylar fracture of humerus	1	1.00149
Closed torus fracture of radius	1	1.86955
Closed traumatic dislocation of carpometacarpal joint of wrist	1	Infinity
Closed traumatic dislocation of distal radioulnar joint of wrist	1	0.93475
Closed traumatic dislocation of interphalangeal joint of finger	1	1.16848
Closed traumatic dislocation of knee joint	1	0.93475
Closed traumatic dislocation of tarsal joint	1	0.93475
Closed traumatic dislocation; midtarsal joint	1	0.93475
Closed wound	1	Infinity
Cocaine dependence	1	1.06833
Cocaine dependence in remission	1	0.934737
Cocaine withdrawal	1	Infinity
Combined drug dependence; excluding opioid; continuous	1	1.86955
Combined drug dependence; excluding opioid; episodic	1	Infinity
Combined traction and rhegmatogenous retinal detachment	1	0.93475
Combined urethral hypermobility and intrinsic sphincter deficiency	1	Infinity
Common arterial trunk (truncus arteriosus)	1	Infinity
Common variable immunodeficiency with predominant immunoregulatory T-cell disorders	1	Infinity
Compartment syndrome of abdomen due to trauma	1	0.93475
Compartment syndrome of lower limb	1	0.934725
Complete edentulism due to caries	1	Infinity
Complete edentulism due to periodontal disease	1	0.93475
Complete lesion of lumbar spinal cord at L3 level	1	Infinity
Complete lesion of lumbar spinal cord at L5 level	1	Infinity
Complete spinal cord injury at T1-T6 level	1	Infinity
Complete tear of ligament of finger	1	Infinity
Complete thoracic cord injury; without bony injury; T7-12	1	Infinity
Complete trisomy 18 syndrome	1	Infinity
Idiopathic scoliosis of thoracic and lumbar spine	1	1.01265
Idiopathic transverse myelitis	1	0.93475
Ileal pouchitis	1	0.934725
Immersion foot	1	0.934743
Immune defect	1	1.00019
Immune reconstitution syndrome	1	0.93475
Immunoglobulin A vasculitis	1	1.16848
Impaired intestinal carbohydrate absorption	1	0.993134
Impairment level: near-total impairment of both eyes	1	0.93475
Impairment level: profound impairment of both eyes	1	0.93475
Impairment level: severe impairment of both eyes	1	0.93475
Inclusion body myositis	1	1.40217
Incomplete legal abortion without complication	1	Infinity
Incomplete passage of stool	1	1.24638
Increased gastrin secretion	1	1.12173
Infected pancreatic necrosis	1	1.40217
Infection by Acanthamoeba	1	Infinity
Infection by Bacteroides fragilis	1	0.9347
Infection by Histoplasma capsulatum	1	0.93475
Infection by Paragonimus	1	0.93475
Infection by Streptococcus group C	1	1.86955
Infection by Taenia	1	1.86955
Infection by Yersinia enterocolitica	1	0.93475
Infection due to Shiga toxin producing Escherichia coli	1	0.93475
Infection due to Streptococcus group G	1	Infinity
Infection due to Toxocara	1	Infinity
Infection following immunization	1	Infinity
Infection of bone associated with another disease	1	Infinity
Infection of bone of tibia and/or fibula	1	Infinity
Infection of external ear	1	Infinity
Infectious disease in mother complicating childbirth	1	Infinity
Infective arthritis	1	0.934743
Infective arthritis of joint of hand	1	1.86955
Infective arthritis of wrist	1	0.93475
Infective myositis	1	0.934688
Infective polyarthritis	1	0.93475
Infestation by fly larvae	1	0.93475
Infestation by insect	1	0.934675
Infestation by Phthirus	1	Infinity
Infestation by Phthirus pubis	1	Infinity
Inflammatory disorder of cartilage	1	Infinity
Inflammatory disorder of extremity	1	Infinity
Inflammatory disorder of genitourinary system	1	1.86955
Inflammatory disorder of mediastinum	1	0.934706
Inflammatory disorder of visual pathway	1	Infinity
Inflammatory esophagogastric polyp	1	Infinity
Inhalation burn due to hot gas	1	Infinity
Injury due to legal restraint by manhandling	1	0.93475
Injury involving multiple body regions	1	0.968013
Injury of acoustic nerve	1	Infinity
Injury of adrenal gland	1	Infinity
Injury of adrenal gland without open wound into abdominal cavity	1	Infinity
Injury of ascending colon	1	0.93475
Injury of axillary artery	1	Infinity
Injury of bile duct	1	Infinity
Injury of bladder	1	0.934725
Injury of blood vessel	1	1.86955
Injury of blood vessels at ankle and foot level	1	0.93475
Injury of blood vessels of upper extremity	1	Infinity
Injury of brachial artery	1	Infinity
Injury of buttock	1	1.16848
Injury of celiac AND/OR mesenteric arteries	1	0.93475
Injury of colon	1	Infinity
Injury of digital nerve of thumb	1	Infinity
Injury of dorsalis pedis artery	1	Infinity
Injury of duodenum without open wound into abdominal cavity	1	Infinity
Injury of ear	1	1.09054
Injury of elbow	1	1.00397
Injury of femoral artery	1	1.24638
Injury of femoral vein	1	0.93475
Injury of heart	1	0.93475
Injury of inferior mesenteric vein	1	0.93475
Injury of internal organ	1	Infinity
Injury of intrinsic muscle of finger	1	Infinity
Injury of left ankle	1	0.93475
Injury of lumbar nerve root	1	0.934743
Injury of lung	1	1.40217
Injury of median nerve	1	Infinity
Injury of multiple blood vessels at lower leg level	1	Infinity
Injury of muscle and tendon of long extensor muscle of toe at ankle and foot level	1	Infinity
Injury of muscle(s) and tendon(s) of anterior muscle group at lower leg level	1	1.86955
Injury of nerve of upper extremity	1	0.934743
Injury of nose	1	1.06833
Injury of penis	1	Infinity
Injury of peroneal artery	1	1.86955
Injury of pharynx	1	0.93475
Injury of posterior tibial artery	1	Infinity
Injury of prostate	1	Infinity
Injury of radial nerve	1	0.934737
Injury of radial nerve at upper arm level	1	Infinity
Injury of radial nerve at wrist and hand level	1	Infinity
Injury of right ankle	1	0.93475
Injury of right foot	1	0.93475
Injury of sciatic nerve	1	Infinity
Injury of small intestine	1	0.93475
Injury of superficial vein at shoulder and upper arm level	1	Infinity
Injury of systemic artery	1	Infinity
Injury of tibial nerve	1	Infinity
Injury of tibial nerve at lower leg level	1	Infinity
Injury of trachea	1	0.934743
Injury of transverse colon	1	Infinity
Injury of ulnar nerve at wrist and hand level	1	0.93475
Injury of unknown intent by extremes of cold	1	Infinity
Injury of ureter	1	0.934737
Injury of vertebral artery	1	0.93475
Injury resulting from operations of war	1	Infinity
Injury to blood vessels of lower limb	1	1.86955
Injury undetermined whether accidentally or purposely inflicted; by crashing of motor vehicle	1	Infinity
Inner ear conductive hearing loss	1	Infinity
Insect bite of head	1	1.40217
Insect bite to trunk - nonvenomous	1	0.93475
Insect bite; nonvenomous; of elbow	1	0.93475
Insect bite; nonvenomous; of foot	1	1.86955
Insect bite; nonvenomous; of neck	1	Infinity
Insect bite; nonvenomous; of thigh	1	1.86955
Insomnia with sleep apnea	1	1.01263
Instability of lumbosacral joint	1	Infinity
Insufficient weight gain of pregnancy	1	Infinity
Intentional heroin poisoning	1	0.93475
Intermittent angle-closure glaucoma	1	0.93475
Intermittent effusion of joint	1	Infinity
Intermittent exophthalmos	1	0.93475
Internal hemorrhoids grade IV	1	0.934743
Internal injury of chest	1	0.93475
Intersphincteric abscess	1	Infinity
Interstitial keratitis	1	1.40217
Interstitial lung disease of childhood	1	0.93475
Intestinal infection due to Pseudomonas	1	0.93475
Intestinal infectious disease due to anaerobic bacteria	1	Infinity
Intestinal obstruction due to a procedure	1	0.934694
Intestinal obstruction due to Crohn's disease of large intestine	1	1.24638
Intestinal obstruction due to ulcerative colitis	1	0.93475
Intestinal parasitism	1	Infinity
Intestinal schistosomiasis	1	Infinity
Intestinal strongyloidiasis	1	Infinity
Intra-abdominal foreign body	1	Infinity
Intracerebral hemorrhage in fetus or newborn	1	0.93475
Intracranial hemorrhage following injury with moderate loss of consciousness	1	0.93475
Intracranial hemorrhage following injury with open intracranial wound AND loss of consciousness	1	Infinity
Intracranial hypotension following ventricular shunting	1	0.93475
Intracranial nontraumatic hemorrhage of fetus and newborn	1	0.93475
Intraoperative complication	1	Infinity
Irritant contact dermatitis caused by chemical	1	1.86955
Irritant contact dermatitis caused by metal	1	0.93475
Irritant contact dermatitis due to cosmetic	1	0.93475
Irritant contact dermatitis of hand caused by oil	1	Infinity
Irritative hyperplasia of oral mucosa	1	0.934737
Isolated (Fiedler's) myocarditis	1	Infinity
Isolated proteinuria with specified morphological lesion; diffuse mesangiocapillary glomerulonephritis	1	0.93475
Isolated proteinuria with specified morphological lesion; minor glomerular abnormality	1	0.934712
Joint ankylosis of the shoulder region	1	0.93475
Joint finding	1	0.934737
Junctional premature complex	1	0.93475
Juvenile osteochondrosis of foot	1	1.86955
Juvenile osteochondrosis of upper extremity	1	0.93475
Kaposi's sarcoma of soft tissue	1	0.93475
Kashin-Beck disease of multiple sites	1	Infinity
Kashin-Bek disease	1	0.93475
Kearns-Sayre syndrome	1	Infinity
Keratoconjunctivitis	1	1.16848
Keratoconus	1	0.934719
Keratoconus; stable condition	1	1.86955
Ketoacidotic coma due to diabetes mellitus	1	0.934719
Ketoacidotic coma due to type 1 diabetes mellitus	1	0.934737
Knuckle pads	1	Infinity
Kyphoscoliotic heart disease	1	Infinity
Kyphosis deformity of spine	1	1.00557
Labor and delivery complication by meconium in amniotic fluid	1	Infinity
Labyrinthine fistula	1	0.93475
Laceration - injury	1	1.40217
Laceration of adrenal gland	1	Infinity
Laceration of brachial artery	1	Infinity
Laceration of colon	1	Infinity
Laceration of great toe	1	0.934743
Laceration of kidney	1	1.24638
Laceration of kidney without open wound into abdominal cavity	1	1.86955
Laceration of lower leg	1	1.00466
Laceration of neck	1	1.12173
Laceration of shoulder	1	0.93475
Laceration of spleen	1	1.12173
Lack or loss of sexual desire	1	0.934737
Lacrimal gland cyst	1	Infinity
Lamellar ichthyosis	1	Infinity
Langerhans cell histiocytosis; unifocal (clinical)	1	Infinity
Laryngeal obstruction due to supraglottitis	1	0.93475
Late congenital syphilitic oculopathy	1	0.93475
Late effect of complications of trauma	1	0.934688
Late effect of contusion	1	1.05162
Late effect of crushing injury	1	1.40217
Late effect of fracture of thoracic vertebra	1	1.00399
Late effect of injury to internal organ	1	1.86955
Late effect of motor vehicle accident	1	0.995014
Late effect of traumatic injury to brain	1	0.934694
Late syphilis	1	0.934743
Laxity of ligament	1	0.93475
Left bundle branch hemiblock	1	0.979189
Left posterior fascicular block	1	0.93475
Left upper quadrant pain	1	0.997376
Leprosy	1	Infinity
Lesion of ligament of wrist and/or hand	1	0.93475
Lesion of ligaments of foot region	1	Infinity
Lesion of lung	1	0.934725
Lesion of neck	1	1.40217
Lesion of radial nerve	1	1.00149
Leukemia in remission	1	0.934731
Lichen nitidus	1	Infinity
Lichenoid drug eruption	1	0.93475
Light-for-dates without fetal malnutrition	1	Infinity
Listeria meningoencephalitis	1	Infinity
Listeriosis	1	0.93475
Lobular carcinoma in situ of breast	1	0.934743
Lobular carcinoma in situ of left breast	1	0.934731
Lobular carcinoma in situ of right breast	1	0.934731
Localized anterior staphyloma	1	0.93475
Localized slight chronic periodontitis	1	Infinity
Localized; primary osteoarthritis of elbow	1	1.0015
Localized; secondary osteoarthritis of the hand	1	1.06833
Locked in syndrome	1	1.86955
Loose body in shoulder joint	1	1.24638
Loosening of hip joint prosthesis	1	1.05162
Loosening of knee joint prosthesis	1	0.934694
Low vision right eye; normal vision left eye	1	0.93475
Lumbosacral radiculoplexus neuropathy due to type 1 diabetes mellitus	1	0.934737
Lumbosacral radiculoplexus neuropathy due to type 2 diabetes mellitus	1	0.934694
Lump in lower inner quadrant of right breast	1	1.16848
Lung disease with polymyositis	1	0.934743
Lupus erythematosus	1	0.997035
Luxatio erecta	1	0.93475
Lyme arthritis	1	Infinity
Lymph node sarcoidosis	1	0.934743
Lymphadenitis	1	1.02826
Lymphocyte-rich classical Hodgkin lymphoma	1	1.86955
Lymphoid hyperplasia of appendix	1	Infinity
Lymphoid leukemia	1	0.985195
Lymphoid leukemia in remission	1	1.86955
Lymphosarcoma of lymph nodes of axilla and upper limb	1	Infinity
Madarosis of eyelid	1	0.934731
Malaise and fatigue	1	Infinity
Male genital abscess	1	Infinity
Male genital organ disorder associated with another disorder	1	0.93475
Male genitalia finding	1	0.934743
Male with sex chromosome mosaicism	1	Infinity
Malformation of urachus	1	0.93475
Malfunction of external stoma of urinary tract	1	0.934712
Malignant carcinoid tumor of kidney	1	Infinity
Malignant carcinoid tumor of small intestine	1	1.09054
Malignant carcinoid tumor of stomach	1	0.934743
Malignant histiocytosis of extranodal AND/OR solid organ site	1	Infinity
Malignant histiocytosis of lymph nodes of head; face AND/OR neck	1	0.934743
Malignant hypertensive heart AND renal disease	1	0.934719
Malignant hypertensive heart disease with congestive heart failure	1	0.934743
Malignant hypertensive heart disease without congestive heart failure	1	1.09054
Malignant hypertensive renal disease	1	Infinity
Malignant melanoma of lip	1	1.86955
Malignant melanoma of skin of breast	1	0.93475
Malignant melanoma of skin of lip	1	0.93475
Malignant mesothelioma of pericardium	1	Infinity
Malignant neoplasm of anterior wall of urinary bladder	1	0.934669
Malignant neoplasm of connective and soft tissue of abdomen	1	1.01972
Malignant neoplasm of eye	1	1.86955
Malignant neoplasm of eyeball excluding conjunctiva; cornea; retina and choroid	1	0.93475
Malignant neoplasm of lip; oral cavity and pharynx	1	0.93475
Malignant neoplasm of lower eyelid	1	Infinity
Malignant neoplasm of lower respiratory tract	1	1.02823
Malignant neoplasm of peripheral nerve of abdomen	1	Infinity
Malignant neoplasm of peripheral nerve of pelvis	1	0.93475
Malignant neoplasm of peripheral nerves and autonomic nervous system	1	0.934737
Malignant neoplasm of pituitary gland and craniopharyngeal duct	1	Infinity
Malignant neoplasm of scalp and/or skin of neck	1	0.93475
Malignant neoplastic disease in pregnancy	1	Infinity
Malignant secondary renovascular hypertension	1	Infinity
Malignant tumor of ascending colon	1	0.93475
Malignant tumor of sigmoid colon	1	Infinity
Malignant tumor of soft tissue of head; face and neck	1	1.06833
Malocclusion; Angle class III	1	0.93475
Malposition of uterus	1	1.09054
Malt-workers' lung	1	Infinity
Manic bipolar I disorder in full remission	1	0.934743
Mass of female genital structure	1	Infinity
Massive subgaleal hemorrhage due to birth trauma	1	Infinity
Mast cell malignancy	1	0.934743
Mast cell malignancy of lymph nodes of multiple sites	1	Infinity
Maternal syphilis during pregnancy - baby delivered	1	Infinity
Mature cataract	1	1.06833
Mature T-cell AND/OR NK cell neoplasm	1	0.934743
Measles with complication	1	Infinity
Mechanical complication due to corneal graft	1	0.934725
Mechanical complication due to heart valve prosthesis	1	0.934719
Mechanical complication of cardiac device; implant AND/OR graft	1	0.934737
Mechanical complication of electrodes implanted in brain	1	Infinity
Mechanical complication of eye orbit prosthesis	1	1.86955
Mechanical complication of heart valve prosthesis	1	1.40217
Mechanical ectropion	1	1.86955
Mechanical strabismus due to musculofascial disorder	1	Infinity
Meckel's diverticulum	1	Infinity
Medullary cystic disease of the kidney	1	0.934743
Melanocytic nevus of lip	1	Infinity
Melanoma in situ of eyelid; including canthus	1	1.86955
Melanoma in situ of upper limb	1	0.934706
Membranous glomerulonephritis	1	0.934669
Meningeal irritation	1	1.86955
Meningitis due to infectious mononucleosis	1	0.93475
Menorrhagia	1	1.01972
Mental disorder during pregnancy - baby delivered	1	0.934737
Merkel cell carcinoma	1	1.05162
Metatarsal bone fracture	1	1.01267
Metatarsus primus varus	1	0.934743
Phlebitis of popliteal vein	1	Infinity
Phlebitis of tibial vein	1	Infinity
Photophobia	1	0.93475
Phthisis bulbi	1	0.934712
Physical AND emotional exhaustion state	1	1.24638
Pigment dispersion syndrome of bilateral eyes	1	1.24638
Pigmented villonodular synovitis of hip joint	1	Infinity
Pit and fissure caries	1	Infinity
Placenta previa with hemorrhage - delivered	1	Infinity
Placenta previa without hemorrhage - not delivered	1	1.86955
Placental condition affecting management of mother	1	Infinity
Plateau iris syndrome	1	0.93475
Plummer-Vinson syndrome	1	1.09054
Pneumococcal pneumonia	1	1.01726
Pneumoconiosis due to inorganic dust	1	1.86955
Pneumonia caused by Influenza A virus	1	0.934694
Pneumonia due to Histoplasma capsulatum	1	Infinity
Pneumonia in systemic mycosis	1	0.934743
Pneumonopathy due to inhalation of dust	1	Infinity
Poikiloderma of Civatte	1	1.40217
Poisoning by anticoagulant	1	1.0238
Poisoning by antihypertensive agent	1	0.934731
Poisoning by antiprotozoal drug	1	0.93475
Poisoning by antiviral drug	1	Infinity
Poisoning by barbiturate	1	0.93475
Poisoning by bee sting	1	0.934719
Poisoning by cardiac rhythm regulator	1	1.02823
Poisoning by cardiotonic glycoside	1	0.934743
Poisoning by cocaine	1	Infinity
Poisoning by coronary vasodilator	1	0.93475
Poisoning by heavy metal anti-infective	1	Infinity
Poisoning caused by antibacterial penicillin	1	1.40217
Poisoning caused by corticosteroid and corticosteroid derivative	1	0.934731
Poisoning due to brown recluse spider venom	1	Infinity
Poliomyelitis osteopathy of multiple sites	1	Infinity
Polycystic ovary	1	1.09054
Polycystic ovary syndrome	1	1.05162
Polycythemia vera (clinical)	1	1.00313
Polyneuropathy due to drug	1	1.00548
Polyp	1	Infinity
Polyp of esophagus	1	0.934743
Polyp of vocal cord or larynx	1	1.03863
Poor fetal nutrition	1	0.93475
Portal pyemia	1	Infinity
Post-dysenteric arthropathy	1	Infinity
Post-herpetic trigeminal neuralgia	1	1.12173
Post-infectious hypothyroidism	1	0.934737
Post-surgical malabsorption	1	0.970594
Post-term pregnancy - delivered	1	1.86955
Postablative testicular hypofunction	1	Infinity
Posterior cord syndrome	1	Infinity
Posterior corneal pigmentation	1	0.934743
Posterior cyclitis	1	0.93475
Posterior dislocation of shoulder joint	1	0.93475
Postinfective anterior urethral stricture	1	Infinity
Postinfective bulbous urethral stricture	1	0.934743
Postmastectomy lymphedema syndrome	1	1.02823
Postobstetric urethral stricture	1	0.93475
Postoperative intestinal obstruction	1	0.9347
Postoperative renal failure	1	0.9347
Postoperative septic shock	1	1.86955
Postprocedural anterior urethral stricture	1	0.93475
Postprocedural blebitis	1	0.934743
Postprocedural pulmonary air leak	1	1.05162
Postural urinary incontinence	1	0.93475
Pre-existing hypertensive heart and chronic kidney disease in mother complicating pregnancy	1	0.93475
Precipitate labor	1	Infinity
Precipitate labor - delivered	1	Infinity
Premature infant	1	0.93475
Premature menopause	1	1.09054
Premature rupture of membranes with antenatal problem	1	Infinity
Prematurity of infant	1	0.934743
Premenstrual tension syndrome	1	1.24638
Presenile dementia with delusions	1	0.93475
Preterm premature rupture of membranes with onset of labor later than 24 hours after rupture	1	Infinity
Preterm premature rupture of membranes with onset of labor unknown	1	0.934743
Priapism caused by drug	1	Infinity
Primary amenorrhea	1	1.86955
Primary basal cell carcinoma of left eyelid	1	0.934706
Primary chronic gout without tophus of ankle and/or foot	1	1.06838
Primary chronic gout without tophus of hand	1	1.16848
Primary chronic gout without tophus of wrist	1	0.93475
Primary cutaneous CD30+ large T-cell lymphoma	1	0.934743
Primary eosinophilic endomyocardial restrictive cardiomyopathy	1	1.86955
Primary focal hyperhidrosis	1	1.01972
Primary iridocyclitis	1	1.40217
Primary lateral sclerosis	1	Infinity
Primary malignant neoplasm of abdominal esophagus	1	1.16848
Primary malignant neoplasm of adrenal gland	1	1.16848
Primary malignant neoplasm of ampulla of Vater	1	0.934681
Primary malignant neoplasm of anterior mediastinum	1	0.934743
Primary malignant neoplasm of anterior two-thirds of tongue	1	0.934719
Primary malignant neoplasm of anterior wall of urinary bladder	1	0.934688
Primary malignant neoplasm of anus	1	1.03319
Primary malignant neoplasm of articular cartilage	1	Infinity
Primary malignant neoplasm of axillary tail of left female breast	1	0.934706
Primary malignant neoplasm of body of penis	1	0.93475
Primary malignant neoplasm of bone	1	0.999186
Primary malignant neoplasm of breast upper outer quadrant	1	1.86955
Primary malignant neoplasm of broad ligament	1	Infinity
Primary malignant neoplasm of buccal mucosa	1	0.934675
Primary malignant neoplasm of cervical esophagus	1	0.93475
Primary malignant neoplasm of cornea of eye	1	1.86955
Primary malignant neoplasm of craniopharyngeal duct	1	Infinity
Primary malignant neoplasm of endocervix	1	0.934681
Primary malignant neoplasm of ethmoidal sinus	1	Infinity
Primary malignant neoplasm of gastrointestinal tract	1	0.9347
Primary malignant neoplasm of glans penis	1	0.93475
Primary malignant neoplasm of greater curvature of stomach	1	Infinity
Primary malignant neoplasm of gum	1	1.12173
Primary malignant neoplasm of head	1	1.06833
Primary malignant neoplasm of hepatic flexure of colon	1	0.934694
Primary malignant neoplasm of hypopharyngeal aspect of aryepiglottic fold	1	1.86955
Primary malignant neoplasm of inner aspect of upper lip	1	Infinity
Primary malignant neoplasm of intra-abdominal organs	1	1.24638
Primary malignant neoplasm of junctional zone of tongue	1	Infinity
Primary malignant neoplasm of large intestine	1	1.01263
Primary malignant neoplasm of lateral portion of floor of mouth	1	1.86955
Primary malignant neoplasm of lateral wall of oropharynx	1	0.934737
Primary malignant neoplasm of lesser curvature of stomach	1	1.86955
Primary malignant neoplasm of lingual tonsil	1	0.93475
Primary malignant neoplasm of lip	1	1.16848
Primary malignant neoplasm of long bone of lower limb	1	1.05162
Primary malignant neoplasm of middle ear	1	Infinity
Primary malignant neoplasm of nasal cavity	1	1.03863
Primary malignant neoplasm of nasopharynx	1	1.06833
Primary malignant neoplasm of optic nerve	1	0.93475
Primary malignant neoplasm of oral cavity	1	0.989673
Primary malignant neoplasm of pelvic bone	1	1.06833
Primary malignant neoplasm of pelvic bones; sacrum and coccyx	1	0.934725
Primary malignant neoplasm of pineal gland	1	0.934743
Primary malignant neoplasm of pituitary gland	1	1.24638
Primary malignant neoplasm of renal pelvis	1	1.01263
Primary malignant neoplasm of retina	1	1.86955
Primary malignant neoplasm of round ligament of uterus	1	Infinity
Primary malignant neoplasm of sigmoid colon	1	0.983858
Primary malignant neoplasm of skin of upper limb	1	0.989691
Primary malignant neoplasm of soft palate	1	1.40217
Primary malignant neoplasm of soft tissues of upper limb	1	0.934737
Primary malignant neoplasm of sphenoidal sinus	1	Infinity
Primary malignant neoplasm of spinal cord	1	1.06833
Primary malignant neoplasm of spleen	1	Infinity
Primary malignant neoplasm of superior wall of nasopharynx	1	Infinity
Primary malignant neoplasm of the peritoneum	1	0.991346
Primary malignant neoplasm of trachea	1	1.24638
Primary malignant neoplasm of transverse colon	1	1.05947
Primary malignant neoplasm of vallecula	1	Infinity
Primary malignant neoplasm of vermilion border of upper lip	1	1.86955
Primary malignant neoplasm of vestibule of mouth	1	0.93475
Primary mediastinal (thymic) large B-cell lymphoma	1	0.93475
Primary optic atrophy	1	Infinity
Primary ovarian failure	1	1.00149
Primary sclerosing cholangitis	1	0.934681
Primary spontaneous pneumothorax	1	1.24638
Primary thunderclap headache	1	1.12173
Primary uterine inertia	1	Infinity
Primate erythroparvovirus 1 infection	1	Infinity
Problem related to life management difficulty	1	0.93475
Progressive bulbar palsy	1	Infinity
Progressive iris atrophy	1	0.934743
Progressive supranuclear ophthalmoplegia	1	0.934712
Prolapse of vaginal vault after hysterectomy	1	1.04478
Proliferative retinopathy due to diabetes mellitus	1	0.987567
Proliferative retinopathy of left eye due to diabetes mellitus	1	1.86955
Proliferative retinopathy of right eye with diabetes mellitus	1	1.40217
Prolonged second stage - delivered	1	Infinity
Prostatic congestion or hemorrhage	1	1.40217
Prostatic cyst	1	0.934743
Prostatitis associated with another disorder	1	0.93475
Prosthetic joint loosening	1	0.975305
Protozoal intestinal disease	1	0.934743
Pruritic urticarial papules and plaques of pregnancy	1	Infinity
Pseudopapilledema	1	0.93475
Psoas tendinitis	1	0.934731
Psoriatic arthritis mutilans	1	1.40217
Psychogenic vomiting	1	Infinity
Psychosexual dysfunction	1	0.989691
Psychosomatic musculoskeletal symptoms	1	1.86955
Ptosis of left eyebrow	1	1.86955
Pulmonary blood vessel injury	1	Infinity
Pulmonary coccidioidomycosis	1	0.934706
Pulmonary cryptococcosis	1	0.934719
Pulmonary disease due to allergic granulomatosis angiitis	1	0.934737
Pulmonary histoplasmosis	1	0.93475
Pulmonary incompetence; non-rheumatic	1	0.993101
Pulmonary mucormycosis	1	0.93475
Pulmonary sarcoidosis	1	1.05167
Pulmonary siderosis	1	0.934743
Pulmonary stenosis; non-rheumatic	1	1.06833
Pulp abscess of finger	1	1.40217
Pulp and periapical tissue disease	1	0.93475
Pulpitis	1	Infinity
Puncture wound of abdomen	1	Infinity
Puncture wound of abdomen with foreign body	1	Infinity
Puncture wound of chest	1	0.93475
Puncture wound of ear region	1	Infinity
Puncture wound of forearm	1	0.93475
Puncture wound of great toe	1	Infinity
Puncture wound of head	1	0.93475
Puncture wound of hip	1	Infinity
Puncture wound of nose	1	0.93475
Puncture wound of scalp	1	Infinity
Puncture wound of toe	1	1.86955
Puncture wound of trunk	1	Infinity
Puncture wound of upper arm	1	Infinity
Puncture wound of wrist	1	1.86955
Pure red cell aplasia	1	0.934737
Purulent otitis media	1	1.24638
Pyle metaphyseal dysplasia	1	Infinity
Quadruplet pregnancy	1	Infinity
Quadruplet pregnancy with antenatal problem	1	Infinity
Radicular cyst	1	0.93475
Rapidly progressive nephritic syndrome; diffuse crescentic glomerulonephritis	1	Infinity
Re-entry ventricular arrhythmia	1	0.93475
Reactive depressive psychosis	1	0.93475
Rebound tenderness of left hypochondrium	1	1.86955
Rebound tenderness of right hypochondrium	1	Infinity
Rectal hemorrhage due to chronic ulcerative pancolitis	1	0.9347
Rectal hemorrhage due to chronic ulcerative rectosigmoiditis	1	1.86955
Rectal hemorrhage due to Crohn's disease	1	1.40217
Rectal hemorrhage due to Crohn's disease of small intestine	1	1.24638
Recurrent dislocation of foot joint	1	Infinity
Recurrent dislocation of interphalangeal joint	1	Infinity
Recurrent dislocation of knee	1	0.93475
Recurrent hematuria co-occurrent and due to diffuse mesangiocapillary glomerulonephritis	1	0.93475
Recurrent hematuria co-occurrent and due to focal and segmental glomerular lesions	1	Infinity
Recurrent inguinal hernia with gangrene	1	1.86955
Recurrent major depressive episodes; mild	1	1.0078
Recurrent manic episodes; moderate	1	Infinity
Recurrent pterygium of right eye	1	0.93475
Recurrent subluxation of the patella	1	0.93475
Red blood cell sequestration in spleen	1	Infinity
Refractive amblyopia	1	1.09054
Refractory anemia with excess blasts-1	1	0.934743
Refractory anemia with excess blasts-2	1	1.40217
Refractory migraine variants	1	0.934743
Relapsing polychondritis	1	0.93475
Relationship problems	1	0.934737
Renal carnitine transport defect	1	0.93475
Renal hypertension complicating pregnancy; childbirth and the puerperium	1	0.93475
Renal tubulo-interstitial disorder in systemic lupus erythematosus	1	Infinity
Restrictive cardiomyopathy with endomyocardial fibrosis	1	1.86955
Retained nonmagnetic foreign body in lens	1	Infinity
Retained nonmagnetic intraocular foreign body	1	0.93475
Retained old foreign body following penetrating wound of orbit	1	Infinity
Retained uterine membrane without hemorrhage	1	Infinity
Reticulosarcoma of lymph nodes of head; face and neck	1	0.93475
Retinal deposits	1	1.86955
Retinal detachment with multiple breaks	1	0.934743
Retinal detachment with single break	1	0.934731
Retinal disorder	1	0.996482
Retinal function study abnormal	1	Infinity
Retinopathy of prematurity	1	Infinity
Retractile testis	1	Infinity
Retrobulbar neuritis	1	Infinity
Retrograde amnesia	1	0.93475
Retrograde ejaculation	1	0.934725
Reversible cerebral vasoconstriction syndrome	1	0.93475
Reye's syndrome	1	Infinity
RhD positive	1	Infinity
Rhesus isoimmunization - delivered	1	Infinity
Rheumatic disease of pulmonary valve	1	Infinity
Rheumatoid arthritis - ankle and/or foot	1	1.09054
Rheumatoid arthritis of knee	1	0.934719
Rheumatoid arthritis of left hand	1	Infinity
Rheumatoid arthritis of right hand	1	Infinity
Rheumatoid vasculitis	1	0.934731
Rift valley fever	1	Infinity
Right aortic arch	1	Infinity
Ring corneal ulcer	1	0.93475
Rotation of tooth	1	Infinity
Rumination disorder	1	Infinity
Rupture in Descemet's membrane	1	Infinity
Rupture of breast implant	1	1.86955
Rupture of papillary muscle	1	Infinity
Rupture of right Achilles tendon	1	Infinity
Rupture of tendon of foot and ankle	1	1.86955
Rupture of wrist ligament	1	Infinity
SÃƒÂ©zary's disease of extranodal AND/OR solid organ site	1	Infinity
SÃƒÂ©zary's disease of lymph nodes of multiple sites	1	Infinity
Salmonella gastroenteritis	1	1.09054
Sarcoid iridocyclitis	1	Infinity
Scalp injury	1	Infinity
Scar of posterior pole of retina	1	Infinity
Schilder's disease	1	Infinity
Schistosoma mansoni infection	1	Infinity
Schizophreniform disorder	1	0.934743
Schwannomatosis	1	Infinity
Scleral staphyloma	1	Infinity
Scleromalacia perforans	1	0.93475
Scombroid fish poisoning	1	Infinity
Seafood causing toxic effect	1	0.93475
Sebaceous adenocarcinoma of eyelid	1	Infinity
Seborrheic dermatitis of scalp	1	1.00149
Secondary amenorrhea	1	1.16848
Secondary carnitine deficiency	1	0.93475
Secondary corneal edema	1	1.06833
Secondary malignant neoplasm of peritoneum	1	1.86955
Secondary multiple arthrosis	1	0.934688
Secondary myopathy	1	0.934737
Secondary oligomenorrhea	1	Infinity
Secondary pigmentary retinal degeneration	1	0.93475
Secondary syphilis of skin	1	Infinity
Secondary syphilis of skin and mucous membrane	1	Infinity
Secondary uterine inertia	1	Infinity
Sedative; hypnotic AND/OR anxiolytic-induced mood disorder	1	1.86955
Sedative; hypnotic AND/OR anxiolytic-induced sleep disorder	1	1.86955
3-Methylglutaconic aciduria	1	Infinity
Abdominal migraine	1	1.86955
Abdominal rigidity	1	Infinity
Abnormal bowel sounds	1	0.934743
Abnormal fetal heart beat noted before labor in liveborn infant	1	Infinity
Abnormal findings in specimens from digestive organs and abdominal cavity	1	0.934737
Abnormal histology findings	1	0.934669
Abnormal microbiological finding in cerebrospinal fluid	1	0.93475
Abnormal sexual function	1	0.934706
Abnormal size of tooth	1	Infinity
Abnormality of forces of labor	1	1.12173
Abnormality of secretion of gastrin	1	1.24638
ABO incompatibility reaction	1	0.93475
Abrasion and/or friction burn of foot and/or toe; infected	1	1.24638
Abrasion and/or friction burn of trunk without infection	1	1.06833
Abrasion and/or friction burn of upper limb; infected	1	Infinity
Abrasion of foot	1	0.934669
Abrasion of genitalia	1	1.24638
Abrasion of nose	1	0.968013
Abrasion of tooth	1	0.93475
Abrasion of tooth limited to enamel	1	Infinity
Abrasion of trunk	1	0.934719
Abrasion; ankle	1	0.934712
Abrasion; anus	1	1.86955
Abrasion; breast	1	0.93475
Abrasion; penis	1	0.934743
Abrasion; thumb	1	Infinity
Abscess of breast	1	0.934706
Abscess of bursa of wrist	1	Infinity
Abscess of corpus cavernosum	1	0.93475
Abscess of intestine co-occurrent and due to chronic ulcerative pancolitis	1	0.93475
Abscess of intestine co-occurrent and due to Crohn's disease	1	0.93475
Abscess of intestine co-occurrent and due to Crohn's disease of large intestine	1	0.93475
Abscess of intestine co-occurrent and due to Crohn's disease of small intestine	1	0.93475
Abscess of intestine co-occurrent and due to ulcerative colitis	1	Infinity
Abscess of left upper eyelid	1	Infinity
Abscess of mediastinum	1	1.86955
Abscess of pharynx	1	Infinity
Abscess of right external ear	1	1.86955
Abscess of right lower eyelid	1	Infinity
Abscess of salivary gland	1	1.86955
Abscess of tendon of forearm	1	Infinity
Abscess of umbilicus	1	0.93475
Abscess of upper limb	1	1.0015
Absence of upper limb	1	0.934737
Absent kidney	1	1.00572
Abuse of laxatives	1	1.86955
Accessory breast	1	Infinity
Accessory lobe of lung	1	1.86955
Accessory nipple	1	Infinity
Accidental poisoning by angiotensin-converting enzyme inhibitor	1	0.934743
Accidental poisoning by aspirin	1	Infinity
Accidental poisoning by central nervous system stimulants	1	1.86955
Accidental poisoning by corrosive	1	0.93475
Accidental poisoning by isopropyl alcohol	1	Infinity
Accidental poisoning by opium	1	Infinity
Accidental poisoning from shellfish	1	Infinity
Accidental wound	1	0.934737
Accretion on teeth	1	0.93475
Acetonuria	1	0.934706
Acidemia	1	Infinity
Acquired auditory processing disorder	1	0.93475
Acquired cardiac septal defect	1	1.16848
Acquired cavovarus deformity of foot	1	0.93475
Acquired cavus deformity of foot	1	1.02823
Acquired claw hand	1	0.93475
Acquired coxa valga	1	Infinity
Acquired coxa vara	1	0.93475
Acquired deformity of calcaneus	1	0.93475
Acquired deformity of hip region	1	0.934743
Acquired deformity of neck	1	1.40217
Acquired deformity of right hip	1	0.934737
Acquired deformity of thoracic structure	1	0.9347
Acquired fixed flexion deformity of shoulder	1	Infinity
Acquired hallux varus	1	0.9347
Acquired ichthyosis	1	0.93475
Acquired language disorder	1	1.05162
Acquired scoliosis	1	0.981422
Acquired stenosis of left nasolacrimal duct	1	1.40217
Acrodermatitis continua of Hallopeau	1	Infinity
Actinic granuloma	1	Infinity
Actinomycotic infection	1	1.01972
Acute abdomen	1	1.02243
Acute adrenal insufficiency	1	1.86955
Acute alcoholic intoxication in remission; in alcoholism	1	1.16848
Acute anal fissure	1	0.934743
Acute and subacute infective endocarditis associated with another disorder	1	Infinity
Acute appendicitis with generalized peritonitis	1	1.01263
Acute disease of cardiovascular system	1	0.93475
Acute disseminated encephalomyelitis following infectious disease	1	0.93475
Acute drug-induced interstitial lung disorder	1	0.934743
Acute duodenal ulcer with perforation but without obstruction	1	Infinity
Acute duodenal ulcer without hemorrhage AND without perforation	1	1.40217
Acute endocarditis	1	0.93475
Acute epidemic conjunctivitis	1	1.86955
Acute epiglottitis with obstruction	1	Infinity
Acute epiglottitis without obstruction	1	0.93475
Acute esophagitis	1	0.934725
Acute exacerbation of chronic schizophrenia	1	0.93475
Acute febrile neutrophilic dermatosis	1	0.93475
Acute gastric ulcer with hemorrhage and obstruction	1	Infinity
Acute gastric ulcer with hemorrhage AND with perforation but without obstruction	1	0.93475
Acute gastric ulcer with perforation	1	0.934737
Acute gastric ulcer with perforation AND obstruction	1	Infinity
Acute gastric ulcer with perforation but without obstruction	1	0.93475
Acute hemorrhagic conjunctivitis	1	1.86955
Acute hemorrhagic gastritis	1	1.03863
Acute insomnia	1	0.986605
Acute interstitial pneumonia	1	1.86955
Acute lacrimal canaliculitis	1	0.93475
Acute lichenoid pityriasis	1	Infinity
Acute lymphadenitis of face; head and neck	1	1.86955
Acute lymphangitis of toe	1	Infinity
Acute monocytic leukemia	1	Infinity
Acute myeloid leukemia with myelodysplasia-related changes	1	Infinity
Acute myocardial infarction of anterior wall	1	1.05167
Acute myocardial infarction of anterolateral wall	1	1.09054
Acute myocardial infarction of inferolateral wall	1	0.93475
Acute myocardial infarction of inferoposterior wall	1	0.934725
Acute myocardial infarction of lateral wall	1	Infinity
Acute myocarditis	1	0.93475
Acute necrosis of pancreas	1	0.93475
Acute osteomyelitis of ulna	1	Infinity
Acute paralytic poliomyelitis	1	0.93475
Acute paralytic poliomyelitis; bulbar	1	0.93475
Acute peptic ulcer with hemorrhage but without obstruction	1	Infinity
Acute periodontitis	1	1.16848
Acute pulmonary coccidioidomycosis	1	1.40217
Acute pulmonary histoplasmosis	1	Infinity
Acute pulmonary insufficiency following thoracic surgery	1	1.24638
Acute pulmonary radiation disease	1	1.06833
Acute recurrent sialoadenitis	1	Infinity
Acute severe exacerbation of mild persistent asthma	1	0.934743
Acute severe refractory exacerbation of asthma	1	0.934675
Acute sphenoidal sinusitis	1	0.934694
Acute tonsillitis	1	1.00664
Acute uterine inflammatory disease	1	0.93475
Adenoviral enteritis	1	1.40217
Adhesions of iris	1	0.934737
Adhesive middle ear disease	1	0.93475
Adjustment disorder with mixed disturbance of emotions AND conduct	1	0.934737
Adjustment reaction with physical symptoms	1	1.86955
Adolescent idiopathic scoliosis	1	0.934737
Adolescent postural kyphosis	1	Infinity
Adrenocortical hypofunction following procedure	1	1.16848
Adult osteomalacia due to malabsorption	1	Infinity
Adult T-cell leukemia/lymphoma	1	0.93475
Adult victim of abuse	1	1.01972
Age AND/OR growth finding	1	Infinity
Age related macular degeneration	1	1.00278
Agoraphobia without history of panic disorder	1	Infinity
Albinism	1	Infinity
Alcohol dependence in pregnancy	1	Infinity
Alcohol myopathy	1	0.93475
Alcohol-induced anxiety disorder	1	0.934731
Alcohol-induced organic mental disorder	1	0.934706
Allergic arthritis	1	0.93475
Allergic contact dermatitis due to cosmetic	1	1.86955
Allergic contact dermatitis due to metal and metal compound	1	1.40217
Allergic contact dermatitis of lower eyelid	1	Infinity
Alopecia mucinosa	1	Infinity
Alpha thalassemia	1	0.934737
Alport syndrome	1	0.934743
Alternating esotropia	1	0.934731
Alternating esotropia with V pattern	1	Infinity
Alternating exotropia with V pattern	1	Infinity
Alternating hyperphoria	1	Infinity
Amebic lung abscess	1	Infinity
Amino acid transport disorder	1	1.06833
Amniotic fluid embolism	1	Infinity
Amniotic fluid examination abnormal	1	0.93475
Amputated above knee	1	0.934694
Amputated at hip	1	Infinity
Amyotrophic lateral sclerosis	1	1.06838
Analgesic nephropathy	1	0.934743
Anaphylactic shock due to serum	1	1.86955
Anemia due to disorders of nucleotide metabolism	1	1.12173
Anemia during pregnancy - baby delivered	1	1.40217
Aneurysm of subclavian artery	1	1.40217
Aneurysmal bone cyst	1	1.86955
Angiofollicular lymph node hyperplasia	1	Infinity
Animal bite wound	1	Infinity
Ankle stiff	1	1.16848
Anomalies of great veins	1	1.09054
Anomaly of divergence	1	1.09054
Anomaly of eye	1	1.86955
Antenatal deep vein thrombosis - delivered	1	0.93475
Antepartum hemorrhage with afibrinogenemia	1	Infinity
Anterior cord syndrome of thoracic spinal cord	1	0.93475
Anterior scleritis	1	Infinity
Anterior subcapsular polar cataract	1	Infinity
Anterior synechiae	1	0.934719
Antipyretic poisoning	1	0.934743
Aortitis	1	0.93475
Aortopulmonary window	1	Infinity
Aphonia	1	0.995014
Apocrine miliaria	1	Infinity
Apraxia as late effect of cerebrovascular disease	1	1.16848
Aqueous humor misdirect	1	Infinity
Ariboflavinosis	1	Infinity
Arrest of bone development AND/OR growth	1	0.93475
Arteriovenous malformation of limb	1	1.86955
Arthritis of temporomandibular joint	1	1.12173
Arthritis of wrist	1	1.16848
Arthropathy associated with a hematological disorder	1	0.93475
Arthropathy associated with an endocrine AND/OR metabolic disorder	1	0.934743
Arthropathy associated with non-infective gastrointestinal disorder	1	0.934743
Arthropathy of multiple joints associated with a neurological disorder	1	Infinity
Arthropathy of shoulder due to neurological disorder	1	Infinity
Arthropathy of the knee associated with a neurological disorder	1	0.93475
Articular cartilage disorder of the pelvic region and thigh	1	Infinity
Articular disc disorder of temporomandibular joint	1	0.93475
Aseptic necrosis of medial femoral condyle	1	0.93475
Asymptomatic bacteriuria in pregnancy - delivered with postnatal complication	1	0.93475
Athetoid cerebral palsy	1	0.93475
Atrophic flaccid tympanic membrane	1	Infinity
Atrophic iris	1	1.86955
Atrophy of breast	1	0.93475
Atrophy of tongue papillae	1	1.86955
Atypical chronic myeloid leukemia	1	Infinity
Atypical facial pain	1	0.934675
Atypical small acinar proliferation of prostate	1	Infinity
Atypical squamous cells on anal Papanicolaou smear cannot exclude high grade squamous intraepithelial lesion	1	Infinity
Autoimmune disease	1	1.06838
Autoimmune hepatitis	1	0.989673
Autoimmune lymphoproliferative syndrome	1	Infinity
Autonomic dysreflexia	1	1.16848
Autonomic neuropathy due to type 2 diabetes mellitus	1	1.0015
Autosomal dominant polycystic kidney disease	1	0.989691
Avoidant restrictive food intake disorder	1	0.93475
Avulsion - injury	1	0.934737
Bacteria present	1	Infinity
Bartter syndrome	1	Infinity
Basal cell carcinoma of chest wall	1	Infinity
Basilar artery syndrome	1	Infinity
Basilar artery thrombosis	1	0.934719
Behavioral syndrome associated with physiological disturbance and physical factors	1	0.93475
Benign essential hypertension complicating pregnancy; childbirth and the puerperium	1	1.86955
Benign essential hypertension complicating pregnancy; childbirth and the puerperium - delivered	1	Infinity
Benign localized prostatic hyperplasia without outflow obstruction	1	0.999186
Benign mucous membrane pemphigoid with ocular involvement	1	Infinity
Benign multirecurrent endothelioleukocytal meningitis	1	1.86955
Benign neoplasm of anus	1	1.86955
Benign neoplasm of appendix	1	1.40217
Benign neoplasm of body of uterus	1	0.93475
Benign neoplasm of bronchus and lung	1	1.05162
Benign neoplasm of ciliary body	1	0.934737
Benign neoplasm of esophagus	1	1.16848
Benign neoplasm of ileum	1	Infinity
Benign neoplasm of intrathoracic organs	1	0.93475
Benign neoplasm of lacrimal gland	1	0.93475
Benign neoplasm of left conjunctiva	1	Infinity
Benign neoplasm of left ovary	1	0.934725
Benign neoplasm of lip	1	0.93475
Benign neoplasm of long bones of lower limb	1	0.934725
Benign neoplasm of mesothelial tissue of pleura	1	1.86955
Benign neoplasm of ovary	1	1.09054
Benign neoplasm of pelvic bones; sacrum and coccyx	1	0.934737
Benign neoplasm of penis	1	Infinity
Benign neoplasm of peripheral nerve of head; face AND/OR neck	1	0.934743
Benign neoplasm of peripheral nerve of pelvic region	1	Infinity
Benign neoplasm of peripheral nerves of abdomen	1	1.86955
Benign neoplasm of pharynx	1	Infinity
Benign neoplasm of prostate	1	0.934737
Benign neoplasm of renal pelvis	1	Infinity
Benign neoplasm of retroperitoneum	1	Infinity
Benign neoplasm of right retina	1	Infinity
Benign neoplasm of scrotum	1	1.24638
Benign neoplasm of short bone of upper limb	1	1.86955
Benign neoplasm of short bones of lower limb	1	0.93475
Benign neoplasm of skin of left eyelid	1	1.86955
Benign neoplasm of skin of lip	1	1.86955
Benign neoplasm of urinary system	1	Infinity
Benign neoplasm of uterine cervix	1	Infinity
Bent bone dysplasia group	1	Infinity
Microcystoid retinal degeneration	1	1.86955
Micturition frequency and polyuria	1	Infinity
Mild nonproliferative retinopathy due to secondary diabetes mellitus	1	1.86955
Miliaria	1	1.86955
Miliaria crystallina	1	Infinity
Miliary tuberculosis	1	0.93475
Minor laceration of carotid artery	1	Infinity
Miscarriage complicated by genital-pelvic infection	1	Infinity
Miscarriage with complication	1	Infinity
Miscarriage with urinary tract infection	1	Infinity
Mitochondrial cytopathy	1	Infinity
Mitochondrial myopathy	1	Infinity
Mixed developmental disorder	1	0.93475
Mixed receptive-expressive language disorder	1	1.12173
Moderate laceration of heart with hemopericardium	1	Infinity
Moderate loss of consciousness	1	0.93475
Moderate nonproliferative diabetic retinopathy of left eye	1	0.93475
Monoarthritis of knee	1	1.40217
Monochorionic monoamniotic twin pregnancy	1	Infinity
Monocular esotropia	1	0.93475
Monocytosis	1	1.03866
Monofixation syndrome	1	Infinity
Monoplegia of dominant lower limb as a late effect of cerebrovascular accident	1	0.934719
Monoplegia of lower limb as late effect of cerebrovascular disease	1	0.934743
Monoplegia of nondominant upper limb as a late effect of cerebrovascular accident	1	1.09054
Monoplegia of upper limb	1	Infinity
Monostotic fibrous dysplasia	1	1.40217
Mood disorder with depressive features due to general medical condition	1	0.934694
Morgagnian cataract	1	0.934731
Mother delivered	1	1.86955
Moyamoya disease	1	1.16848
Mucopolysaccharidosis	1	Infinity
Mucopolysaccharidosis; MPS-IV-A	1	Infinity
Mucormycosis	1	1.16848
Multiple AND bilateral precerebral artery stenosis	1	1.86955
Multiple closed fractures of cervical vertebrae	1	0.934737
Multiple congenital cysts of kidney	1	0.997031
Multiple open fractures of pelvis with disruption of pelvic circle	1	Infinity
Mumps without complication	1	Infinity
Myasthenia gravis	1	Infinity
Myasthenic syndrome due to another disorder	1	1.86955
Mycosis fungoides of inguinal lymph node	1	0.93475
Mycosis fungoides of intrapelvic lymph nodes	1	Infinity
Mycosis fungoides of intrathoracic lymph nodes	1	Infinity
Mycosis fungoides of lymph nodes of axilla AND/OR upper limb	1	1.86955
Myelitis due to herpes simplex	1	0.93475
Myeloid leukemia	1	1.00149
Myocardial infarction	1	0.934737
Myoglobinuria	1	Infinity
Myopathy due to rheumatoid arthritis	1	Infinity
Myopathy of extraocular muscles	1	Infinity
Myotonia congenita	1	0.93475
Myringitis	1	1.24638
Myxedema coma	1	0.934743
Narcissistic personality disorder	1	1.40217
Necrobacillosis	1	0.93475
Necrosis of the pulp	1	Infinity
Neonatal aspiration of meconium	1	1.86955
Neonatal aspiration syndromes	1	1.24638
Neonatal cardiac failure	1	Infinity
Neonatal dehydration	1	Infinity
Neonatal disorder	1	Infinity
Neonatal disorder due to and following operative procedure on mother	1	Infinity
Neonatal hypocalcemia	1	1.86955
Neonatal metabolic disorder	1	1.86955
Neoplasm and/or hamartoma	1	Infinity
Neoplasm of extremity	1	Infinity
Neoplasm of intra-abdominal lymph nodes	1	0.979189
Neoplasm of lymph node	1	1.01682
Neoplasm of uncertain behavior of appendix	1	0.934725
Neoplasm of uncertain behavior of endocrine gland	1	0.934743
Neoplasm of uncertain behavior of female genital organ	1	0.934731
Neoplasm of uncertain behavior of genitourinary organs	1	1.40217
Neoplasm of uncertain behavior of larynx	1	Infinity
Neoplasm of uncertain behavior of left breast	1	Infinity
Neoplasm of uncertain behavior of left kidney	1	1.40217
Neoplasm of uncertain behavior of left ovary	1	0.93475
Neoplasm of uncertain behavior of major salivary gland	1	Infinity
Neoplasm of uncertain behavior of meninges	1	1.16848
Neoplasm of uncertain behavior of parathyroid gland	1	Infinity
Neoplasm of uncertain behavior of parotid gland	1	0.93475
Neoplasm of uncertain behavior of peritoneum	1	0.93475
Neoplasm of uncertain behavior of prostate	1	0.934743
Neoplasm of uncertain behavior of retroperitoneum	1	0.93475
Neoplasm of uncertain behavior of right adrenal gland	1	Infinity
Neoplasm of uncertain behavior of right breast	1	0.93475
Neoplasm of uncertain behavior of right ovary	1	0.93475
Neoplasm of uncertain behavior of small intestine	1	0.934743
Neoplasm of uncertain behavior of spinal cord	1	0.934743
Neoplasm of uncertain behavior of thymus	1	Infinity
Neoplasm of uncertain behavior of thyroid gland	1	0.93475
Neoplasm of uncertain behavior of trunk	1	Infinity
Neoplasm of uncertain behavior of ureter	1	Infinity
Neoplasm of uncertain behavior of uterus	1	0.93475
Neoplasm of uncertain or unknown behavior of brain; supratentorial	1	0.93475
Neoplasm of upper aerodigestive tract	1	0.93475
Neovascularization of right cornea	1	1.86955
Nephrotic syndrome with membranous glomerulonephritis	1	1.86955
Nephrotic syndrome with minimal change glomerulonephritis	1	1.86955
Nephrotic syndrome with proliferative glomerulonephritis	1	Infinity
Nephrotic syndrome; diffuse mesangiocapillary glomerulonephritis	1	Infinity
Neural hearing loss	1	0.93475
Neurofibromatosis syndrome	1	1.16848
Neurofibromatosis type 2	1	0.934725
Neuroleptic-induced parkinsonism	1	0.934731
Neuromuscular scoliosis	1	0.934731
Neuropathy due to ionizing radiation	1	1.16848
Neuropathy in association with hereditary ataxia	1	0.93475
Neurotrophic keratoconjunctivitis	1	0.93475
New daily persistent headache	1	1.01604
Nocardiosis	1	0.934731
Nodular lymphoma of intra-abdominal lymph nodes	1	0.934737
Nodular lymphoma of intrapelvic lymph nodes	1	1.86955
Nodular lymphoma of intrathoracic lymph nodes	1	0.934743
Nodular lymphoma of lymph nodes of axilla and upper limb	1	0.93475
Nodular lymphoma of spleen	1	Infinity
Non-24 hour sleep-wake cycle	1	Infinity
Non-allergic hypersensitivity to captopril	1	0.934737
Non-allergic hypersensitivity to fosinopril	1	0.93475
Non-allergic hypersensitivity to trandolapril	1	Infinity
Non-diabetic hypoglycemic coma	1	0.93475
Non-immune hydrops fetalis	1	Infinity
Non-obstructive reflux-associated chronic pyelonephritis	1	0.93475
Non-odontogenic developmental cyst of jaw	1	Infinity
Non-rheumatic pulmonary valve stenosis with regurgitation	1	0.93475
Non-traumatic rupture of Achilles tendon	1	0.93475
Nondependent cocaine abuse; continuous	1	0.93475
Nondependent cocaine abuse; episodic	1	0.934743
Nondependent hallucinogen abuse in remission	1	0.93475
Noninfectious secondary iridocyclitis	1	Infinity
Nontraumatic hemoperitoneum	1	0.985195
Nonvenomous insect bite of foot with infection	1	Infinity
Nonvenomous insect bite of foot without infection	1	Infinity
Not getting enough sleep	1	1.01263
Nystagmus associated with disorder of the vestibular system	1	1.86955
Obstetric blood-clot pulmonary embolism - delivered	1	0.93475
Obstetric non-purulent mastitis - delivered with postnatal complication	1	Infinity
Obstetric non-purulent mastitis with postnatal complication	1	Infinity
Obstetric perineal wound disruption	1	Infinity
Obstetric pulmonary embolism	1	Infinity
Obstructed femoral hernia	1	0.934743
Obstruction co-occurrent and due to bilateral recurrent inguinal hernia	1	0.93475
Occlusion and stenosis of cerebellar arteries	1	0.934743
Oculocutaneous albinism	1	Infinity
Oligohydramnios - delivered	1	Infinity
Oligohydramnios with antenatal problem	1	Infinity
Omphalitis of newborn	1	0.93475
Open bite of hand	1	0.983889
Open bite of head	1	Infinity
Open bite of thigh	1	0.93475
Open bite of upper arm	1	1.24638
Open bite of wrist	1	0.93475
Open Colles' fracture	1	0.93475
Open fracture atlas	1	Infinity
Open fracture distal phalanx; toe	1	1.86955
Open fracture lumbar vertebra	1	0.93475
Open fracture lumbar vertebra; burst	1	0.93475
Open fracture lumbar vertebra; wedge	1	0.934743
Open fracture of acetabulum	1	Infinity
Open fracture of acromial end of clavicle	1	Infinity
Open fracture of alveolar border of body of mandible	1	Infinity
Open fracture of ankle	1	1.40217
Open fracture of body of mandible	1	Infinity
Open fracture of distal end of radius	1	0.934731
Open fracture of distal end of ulna	1	0.93475
Open fracture of distal phalanx of great toe	1	Infinity
Open fracture of distal phalanx of middle finger	1	1.86955
Open fracture of femur; lower epiphysis	1	0.93475
Open fracture of first lumbar vertebra	1	0.93475
Open fracture of great toe	1	Infinity
Open fracture of humerus	1	0.93475
Open fracture of lateral condyle of humerus	1	Infinity
Open fracture of middle phalanx of index finger	1	Infinity
Open fracture of patella	1	1.86955
Open fracture of pelvis	1	Infinity
Open fracture of phalanx of finger	1	1.86955
Open fracture of phalanx of foot	1	0.934737
Open fracture of proximal end of ulna	1	Infinity
Open fracture of scaphoid bone of wrist	1	Infinity
Open fracture of shaft of femur	1	Infinity
Open fracture of shaft of radius	1	Infinity
Open fracture of skull	1	1.86955
Open fracture of tooth	1	0.93475
Open fracture of vault of skull	1	0.934743
Open fracture patella; comminuted (stellate)	1	Infinity
Open fracture patella; transverse	1	Infinity
Open fracture proximal tibia; bicondylar	1	1.86955
Open fracture talus; body	1	Infinity
Open fracture talus; neck	1	Infinity
Open fracture thoracic vertebra	1	0.934743
Open fracture thumb distal phalanx	1	Infinity
Open fracture thumb proximal phalanx	1	Infinity
Open skull fracture with intracranial hemorrhage	1	Infinity
Open supracondylar fracture of femur	1	0.93475
Open supracondylar fracture of humerus	1	0.93475
Open wound in mouth	1	0.934737
Open wound of back with complication	1	0.93475
Open wound of cheek without complication	1	1.24638
Open wound of ear with complication	1	0.93475
Open wound of ear without complication	1	1.86955
Open wound of external ear without complication	1	1.40217
Open wound of external genital organs	1	Infinity
Open wound of finger with tendon involvement	1	1.40217
Open wound of foot except toes with tendon involvement	1	0.93475
Open wound of genital organ	1	0.93475
Open wound of hand except fingers with tendon involvement	1	Infinity
Open wound of head with complication	1	Infinity
Open wound of lateral abdominal wall with complication	1	0.934743
Open wound of lateral abdominal wall without complication	1	0.934743
Open wound of lower leg with complication	1	1.00664
Open wound of lower limb with complication	1	0.93475
Open wound of mouth without complication	1	0.934731
Open wound of multiple sites of nose with complication	1	Infinity
Open wound of multiple sites of upper limb	1	1.00149
Open wound of neck without complication	1	0.93475
Open wound of palate without complication	1	Infinity
Open wound of penis	1	0.93475
Open wound of thorax	1	Infinity
Open wound of thumb with damage to nail	1	0.93475
Open wound without complication	1	0.999866
Ophthalmic herpes simplex	1	0.934737
Opioid-induced psychotic disorder with delusions	1	1.01263
Opportunistic mycosis	1	0.934737
Optic nerve and pathway injury	1	Infinity
Oral hairy leukoplakia	1	0.93475
Oral ulceration due to radiation burn	1	1.05162
Orbital granuloma	1	Infinity
Orchitis and epididymitis	1	1.06838
Organic hallucinosis	1	0.934737
Organic sleep apnea	1	1.06838
Organic sleep related movement disorder	1	0.934743
Organic writer's cramp	1	0.934743
Osteitis condensans	1	1.40217
Osteitis deformans	1	0.934706
Osteoarthritis of joint of left ankle and/or foot	1	Infinity
Osteodystrophy	1	1.40217
Osteomyelitis of femur	1	0.934743
Osteomyelitis of pelvic region	1	1.00664
Osteomyelitis of upper arm	1	0.93475
Osteonecrosis caused by drug	1	1.12173
Osteonecrosis due to trauma	1	0.93475
Osteopathy from poliomyelitis	1	Infinity
Osteoporotic fracture of hand	1	1.86955
Ostium primum defect	1	0.93475
Otitic barotrauma	1	0.934706
Ovarian hyperfunction	1	Infinity
Overlapping malignant neoplasm of accessory sinuses	1	Infinity
Overlapping malignant neoplasm of floor of mouth	1	0.934725
Overlapping malignant neoplasm of heart; mediastinum and pleura	1	0.93475
Overlapping malignant neoplasm of lip	1	Infinity
Overlapping malignant neoplasm of lip; oral cavity and pharynx	1	1.40217
Overlapping malignant neoplasm of male genital organs	1	Infinity
Overlapping malignant neoplasm of nasopharynx	1	0.93475
Overlapping malignant neoplasm of penis	1	1.86955
Overlapping malignant neoplasm of peripheral nerves and autonomic nervous system	1	Infinity
Overlapping malignant neoplasm of rectum; anus and anal canal	1	0.934719
Overlapping malignant neoplasm of skin	1	1.12173
Ovulation bleeding	1	1.86955
Page kidney	1	Infinity
Paget's disease-multiple sites	1	Infinity
Pain at rest of left lower limb co-occurrent and due to atherosclerosis	1	0.934681
Palindromic rheumatism	1	1.40217
Palindromic rheumatism of multiple sites	1	Infinity
Panic disorder with agoraphobia	1	0.934712
Panniculitis of neck	1	Infinity
Panuveitis	1	0.934737
Papilledema - optic disc edema due to raised intracranial pressure	1	0.934743
Papulosquamous dermatosis	1	0.934743
Paralytic ectropion of right lower eyelid	1	1.86955
Paralytic lagophthalmos	1	0.934712
Parastomal hernia	1	1.01265
Paroxysmal nocturnal hemoglobinuria	1	0.93475
Partial thickness burn of back	1	1.16848
Partial thickness burn of buttock	1	0.934743
Partial thickness burn of genitalia	1	Infinity
Partial thickness burn of lower leg	1	1.24638
Partial thickness burn of lower limb	1	1.40217
Partial thickness burn of multiple sites of upper arm	1	1.86955
Partial thickness burn of shoulder	1	0.934743
Partial thickness burn of trunk	1	0.93475
Partial thickness burn of upper arm	1	0.934731
Partial thickness burn of wrist	1	1.24638
Pathological dislocation of joint	1	Infinity
Pathological fracture of ankle	1	1.40217
Pathological fracture of distal radius and distal ulna	1	0.934743
Pathological fracture of pelvis	1	1.06838
Pathological fracture of phalanx of foot	1	1.86955
Pathological fracture of tibia	1	1.16848
Patulous eustachian tube	1	1.40217
Pauciarticular juvenile rheumatoid arthritis	1	Infinity
Peanut-induced anaphylaxis	1	Infinity
Pediculosis corporis	1	0.934694
Peeling of skin	1	0.93475
Pellagra	1	0.93475
Pelvic congestion syndrome	1	0.934737
Pelvic peritonitis	1	Infinity
Pelvic soft tissue abnormality in pregnancy; childbirth and the puerperium with antenatal problem	1	Infinity
Pemphigoid	1	0.934681
Penetrating wound of orbit	1	1.24638
Penicillosis	1	Infinity
Perceptual disturbance due to alcohol withdrawal	1	0.934737
Periarthritis of wrist	1	Infinity
Perimenopausal state	1	1.24638
Perinatal anoxic-ischemic brain injury	1	0.93475
Periostitis of ankle AND/OR foot	1	Infinity
Periostitis without osteomyelitis; of the hand	1	Infinity
Peripheral pterygium; progressive	1	Infinity
Peripheral pterygium; stationary	1	1.40217
Peripheral retinal degeneration	1	1.00664
Peripheral T-cell lymphoma (clinical)	1	1.01263
Periventricular leukomalacia	1	Infinity
Pernicious anemia	1	0.999939
Peroneal nerve injury	1	0.93475
Persistent hematuria co-occurrent and due to diffuse mesangial proliferative glomerulonephritis	1	Infinity
Persistent pupillary membranes	1	0.934737
Pesticide poisoning	1	Infinity
PF-ILD-progressive fibrosing interstitial lung disease	1	Infinity
Phacogenic glaucoma	1	Infinity
Phacolytic glaucoma	1	Infinity
Phantom limb syndrome without pain	1	0.93475
Complex regional pain syndrome; type II; lower limb	1	0.934737
Complication associated with vascular device	1	0.934688
Complication due to colonic inflammatory polyps	1	Infinity
Complication due to immunization	1	1.24638
Complication of infusion	1	1.40217
Complication of internal prosthetic device	1	1.05947
Complication of reattached extremity AND/OR body part	1	Infinity
Complication of the puerperium	1	1.16848
Complication of ventilation therapy	1	0.93475
Compound presentation	1	Infinity
Compulsive gambling	1	0.934743
Concussion and edema of lumbar spinal cord	1	0.93475
Concussion and edema of thoracic spinal cord	1	Infinity
Confusional arousal disorder	1	1.86955
Congenital abnormality of skull and face bones	1	0.934737
Congenital abnormality of uterus complicating antenatal care; baby not yet delivered	1	Infinity
Congenital aniridia	1	0.93475
Congenital anomaly of aortic arch	1	0.934743
Congenital anomaly of blood vessel of upper limb	1	Infinity
Congenital anomaly of breast	1	0.934725
Congenital anomaly of bronchus	1	0.93475
Congenital anomaly of cartilage	1	1.16848
Congenital anomaly of cerebrovascular system	1	0.969256
Congenital anomaly of ear with impairment of hearing	1	Infinity
Congenital anomaly of face	1	Infinity
Congenital anomaly of foot	1	0.93475
Congenital anomaly of gastrointestinal tract	1	1.02823
Congenital anomaly of heart valve	1	0.934743
Congenital anomaly of inner ear	1	Infinity
Congenital anomaly of larynx	1	1.86955
Congenital anomaly of lens shape	1	Infinity
Congenital anomaly of liver	1	0.934725
Congenital anomaly of lung	1	0.934737
Congenital anomaly of macula	1	1.86955
Congenital anomaly of muscle AND/OR tendon	1	Infinity
Congenital anomaly of nail	1	0.934731
Congenital anomaly of optic disc	1	0.93475
Congenital anomaly of penis	1	Infinity
Congenital anomaly of pharynx	1	0.93475
Congenital anomaly of small intestine	1	Infinity
Congenital anomaly of the kidney	1	1.01263
Congenital anomaly of thoracic cage	1	0.93475
Congenital arteriovenous malformation	1	0.934725
Congenital atresia of pulmonary valve	1	1.40217
Congenital brain aplasia	1	0.934743
Congenital buried penis	1	0.934743
Congenital cataract	1	0.934719
Congenital chorioretinal degeneration	1	0.934743
Congenital chromosomal disease	1	0.934694
Congenital coloboma of optic disc	1	Infinity
Congenital cystic lung	1	Infinity
Congenital deformity of clavicle	1	Infinity
Congenital deformity of hip joint	1	1.40217
Congenital deformity of knee joint	1	1.86955
Congenital dilatation of aorta	1	0.93475
Congenital dislocation of hip	1	Infinity
Congenital ectropion	1	Infinity
Congenital heart disease	1	1.01141
Congenital hereditary muscular dystrophy	1	0.93475
Congenital hypertrophic pyloric stenosis	1	0.93475
Congenital hypoplasia of breast	1	Infinity
Congenital hypothyroidism	1	0.989691
Congenital hypothyroidism with diffuse goiter	1	1.86955
Congenital kyphosis	1	0.93475
Congenital laryngomalacia	1	1.86955
Congenital lateral curvature of penis	1	Infinity
Congenital malformation	1	1.03863
Congenital malformation of anterior abdominal wall	1	0.93475
Congenital neutropenia	1	0.93475
Congenital nystagmus	1	0.93475
Congenital omphalocele	1	0.93475
Congenital osteodystrophy	1	Infinity
Congenital pancreatic cyst	1	Infinity
Congenital pes cavus of right foot	1	1.86955
Congenital pes planus	1	1.16848
Congenital ptosis of upper eyelid	1	Infinity
Congenital scoliosis due to bony malformation	1	Infinity
Congenital septal defect of heart	1	1.86955
Congenital spondylolisthesis	1	0.934737
Congenital stenosis of esophagus	1	0.93475
Congenital stenosis of mitral valve	1	0.934743
Congenital stenosis of nasolacrimal duct	1	0.93475
Congenital stricture of external auditory canal	1	1.86955
Congenital stricture of urethra	1	0.934743
Congenital syphilitic osteochondritis	1	0.93475
Congenital tracheomalacia	1	0.93475
Congenital uterine anomaly	1	0.93475
Congenital varus deformity of foot	1	0.93475
Congenital web of larynx	1	Infinity
Conjunctival edema	1	0.934694
Constant exophthalmos	1	0.93475
Constitutional aplastic anemia	1	0.934725
Contact blepharoconjunctivitis	1	Infinity
Contact dermatitis due to cosmetics	1	1.40217
Contact dermatitis due to plants	1	1.16848
Contracture of joint	1	0.975305
Contusion of adrenal gland	1	1.86955
Contusion of duodenum	1	0.93475
Contusion of female genital organ	1	Infinity
Contusion of globe of eye	1	1.86955
Contusion of interscapular region	1	Infinity
Contusion of left ankle	1	0.934737
Contusion of lung without open wound into thorax	1	0.9347
Contusion of multiple sites of upper limb	1	1.86955
Convulsions in the newborn	1	Infinity
Cor pulmonale	1	0.988095
Cord around neck with compression	1	Infinity
Corneal deformity	1	1.86955
Corneal ectasia	1	1.40217
Corneal edema due to wearing of contact lenses	1	Infinity
Cough headache syndrome	1	1.40217
Coxsackie virus disease	1	Infinity
Cranial nerve disorder	1	1.01263
Crohn's disease of small AND large intestines	1	1.05947
Crush injury of thumb	1	0.934743
Crushing injury	1	Infinity
Crushing injury of ankle	1	Infinity
Crushing injury of finger	1	0.934737
Crushing injury of toe	1	Infinity
Cryoglobulinemia	1	0.934681
Crystal arthropathy of hand	1	1.86955
Crystal arthropathy of knee	1	1.05162
Cutaneous blastomycosis	1	Infinity
Cutaneous cryptococcosis	1	Infinity
Cutaneous diphtheria	1	Infinity
Cutaneous mastocytosis	1	0.93475
Cutaneous myiasis	1	Infinity
Cutaneous nocardiosis	1	Infinity
Cutis rhomboidalis nuchae	1	Infinity
Cyclical neutropenia	1	1.12173
Cycloplegia	1	Infinity
Cyst of biliary tract	1	0.93475
Cyst of left orbit	1	0.93475
Cyst of lower eyelid	1	1.86955
Cyst of pharynx	1	1.86955
Cyst of semilunar cartilage	1	Infinity
Cystic fibrosis without meconium ileus	1	1.05162
Cystinuria	1	0.93475
Cystitis associated with another disorder	1	0.93475
Damage to pelvic joints AND/OR ligaments during delivery	1	Infinity
Deaf mutism	1	1.12173
Deep incisional surgical site infection	1	0.9347
Deep pain on intercourse	1	Infinity
Deep seated dermatophytosis	1	1.86955
Deep third degree burn of breast	1	Infinity
Deep third degree burn of foot	1	Infinity
Deficiency of anterior cruciate ligament	1	0.93475
Deficiency of glucose-6-phosphate dehydrogenase	1	0.934694
Deficiency of lateral collateral ligament of the knee	1	Infinity
Degenerative disorder of eye	1	0.93475
Degenerative skin disorder	1	1.01263
Dehiscence of surgical wound	1	1.86955
Delayed milestone	1	Infinity
Deliveries by cesarean	1	0.93475
Dental caries on pit and fissure surface penetrating into pulp	1	Infinity
Dental caries on smooth surface limited to enamel	1	Infinity
Dental caries on smooth surface penetrating into dentin	1	Infinity
Dermatitis as late effect of radiation	1	0.934737
Dermatitis herpetiformis	1	1.40217
Dermatomyositis with malignant disease	1	1.86955
Descemetocele	1	Infinity
Detachment of left retina co-occurrent with retinal defect	1	1.86955
Developmental abnormality of tooth size and form	1	Infinity
Developmental disorder of motor function	1	0.93475
Developmental language disorder	1	Infinity
Deviation of mandible during opening and closing movement	1	0.93475
Dextrocardia	1	0.934731
Diabetes mellitus during pregnancy - baby delivered	1	0.93475
Diastrophic dysplasia	1	1.86955
Diffuse cervicobrachial syndrome	1	0.934743
Diffuse cutaneous mucinosis	1	0.93475
Diffuse follicle center lymphoma	1	1.86955
Diffuse inflammatory erythema	1	0.934743
Diffuse otitis externa	1	1.06838
Digital blood vessel injury	1	0.93475
Diphtheria due to Corynebacterium diphtheriae	1	1.86955
Diplegia of upper limbs	1	Infinity
Diplegic cerebral palsy	1	1.09054
Discoid lupus erythematosus of eyelid	1	Infinity
Disease due to Arthropod	1	Infinity
Disease due to West Nile virus	1	0.934743
Disease of circulatory system complicating pregnancy childbirth and puerperium	1	1.24638
Diseases of mitral and aortic valves	1	0.979189
Dislocated intraocular lens	1	1.04478
Dislocation of carpometacarpal joint	1	1.24638
Dislocation of distal radioulnar joint	1	1.86955
Dislocation of elbow joint	1	0.934743
Dislocation of patellofemoral joint	1	1.24638
Dislocation of radial head	1	Infinity
Disorder confirmed	1	Infinity
Disorder due to and following burn of wrist and hand	1	0.934737
Disorder due to and following injury of nerve of lower limb	1	1.24638
Disorder due to and following injury of nerve of upper limb	1	Infinity
Disorder of accessory nerve	1	0.93475
Disorder of Achilles tendon	1	1.24638
Disorder of acoustic nerve	1	1.24638
Disorder of amino acid metabolism	1	1.16848
Disorder of anterior chamber of eye	1	0.93475
Disorder of appendix	1	0.934706
Disorder of Bartholin's gland	1	Infinity
Disorder of bone graft	1	Infinity
Disorder of branched-chain amino acid metabolism	1	1.40217
Disorder of carbohydrate metabolism	1	1.05947
Disorder of cornea associated with contact lens	1	1.24638
Disorder of cystostomy catheter	1	0.93475
Disorder of digestive organ	1	1.86955
Disorder of elbow	1	0.93475
Disorder of fatty acid metabolism	1	Infinity
Disorder of female genital organs	1	0.998621
Disorder of fetus or newborn	1	Infinity
Disorder of fluency	1	1.40217
Disorder of lactation	1	Infinity
Disorder of lip	1	0.999429
Disorder of menstruation	1	1.00485
Disorder of olfactory nerve	1	0.93475
Disorder of optic chiasm due to pituitary disorder	1	Infinity
Disorder of orbit proper	1	1.05947
Disorder of pancreatic internal secretion	1	1.86955
Disorder of periapical tissues of tooth	1	Infinity
Disorder of pinna	1	0.93475
Disorder of skin of lower limb	1	0.934737
Disorder of skin of penis	1	1.40217
Disorder of sweat gland	1	1.12173
Disorder of testis	1	Infinity
Disorder of uterine cervix	1	1.24638
Disorder of vitreous body	1	1.05947
Disorders of both mitral and tricuspid valves	1	0.99474
Disorders of pyruvate metabolism and gluconeogenesis	1	Infinity
Displacement of breast implant	1	Infinity
Displacement of esophageal antireflux device	1	1.01977
Displacement of penile prosthesis	1	0.93475
Displacement of thoracic intervertebral disc without myelopathy	1	0.983889
Displacements - bone	1	0.999186
Disruptive mood dysregulation disorder	1	0.93475
Dissection of cerebral artery	1	1.86955
Dissection of renal artery	1	0.93475
Disseminated aspergillosis	1	1.86955
Disseminated chorioretinal scars	1	0.93475
Disseminated herpes zoster	1	1.03863
Disseminated Histoplasma capsulatum infection	1	Infinity
Disseminated infection due to Mycobacterium avium-intracellulare group	1	0.934719
Dissociated nystagmus	1	0.93475
Disturbance of salivary secretion	1	1.00222
Diverticulum of appendix	1	0.93475
Doan-Wiseman syndrome	1	Infinity
Double inlet ventricle	1	1.12173
Double outlet left ventricle	1	Infinity
Double outlet right ventricle	1	1.40217
Double ureter	1	0.934743
Drug-induced acute pancreatitis	1	0.934719
Drug-induced cataract	1	0.934737
Drug-induced systemic lupus erythematosus	1	0.934719
Dual-role transvestism	1	0.93475
Duodenal prolapse	1	1.40217
Duodenal ulcer without hemorrhage AND without perforation but with obstruction	1	Infinity
Dyshormonogenic goiter	1	1.86955
Dysphasia as late effect of cerebrovascular disease	1	0.93475
Dystrophy of vulva	1	0.934737
Early congenital syphilis with symptoms	1	Infinity
Early onset cerebellar ataxia	1	0.934731
Eaton-Lambert syndrome	1	1.86955
Echinococcosis	1	0.93475
Echinococcosis of liver	1	Infinity
Eczematous dermatitis of left lower eyelid	1	Infinity
Eczematous dermatitis of right lower eyelid	1	Infinity
Edema of left lower eyelid	1	Infinity
Edema of left upper eyelid	1	1.86955
Edema of right lower eyelid	1	Infinity
Effects of high altitude	1	1.06833
Effusion of joint of pelvic region	1	1.06833
Ehlers-Danlos syndrome; type 3	1	Infinity
Ehlers-Danlos syndrome; type 4	1	0.93475
Eisenmenger's syndrome	1	0.934743
Elbow joint unstable	1	Infinity
Elderly primigravida - delivered	1	Infinity
Electroretinogram abnormal	1	Infinity
Embolism	1	0.93475
Embolism and thrombosis of the thoracic aorta	1	1.40217
Embolism from thrombosis of vein of distal lower extremity	1	1.00313
Emphysematous bronchitis	1	0.992469
Enamel caries	1	Infinity
Encopresis	1	1.86955
Senile dementia with delirium	1	0.934731
Senile entropion of left lower eyelid	1	0.93475
Senile entropion of right lower eyelid	1	0.93475
Senile entropion of upper eyelid	1	Infinity
Sensory disorder	1	Infinity
Sensory disorder as a late effect of cerebrovascular disease	1	0.93475
Sensory disorder of eyelid	1	Infinity
Sepsis due to herpes simplex	1	Infinity
Sepsis due to Listeria monocytogenes	1	0.93475
Sequelae of hyperalimentation	1	Infinity
Sequelae of intracerebral hemorrhage	1	Infinity
Sequelae of malnutrition and other nutritional deficiencies	1	Infinity
Sequelae of superficial injury of head	1	Infinity
Serum amino acids abnormal	1	0.934725
Severe bipolar I disorder; single manic episode with psychotic features	1	0.93475
Severe hyperglycemia due to diabetes mellitus	1	0.98259
Severe intellectual disability	1	0.934737
Severe mixed bipolar I disorder without psychotic features	1	1.86955
Severe nonproliferative retinopathy of left eye due to diabetes mellitus	1	Infinity
Severe pre-eclampsia - delivered	1	0.93475
Sex chromosome abnormality - male phenotype	1	0.934743
Sexual disorder	1	Infinity
Sezary's disease	1	Infinity
Shock due to anesthesia	1	Infinity
Short stature disorder	1	0.934725
Short-lasting unilateral neuralgiform headache attacks with conjunctival injection and tearing syndrome	1	Infinity
Sickle cell beta plus thalassemia	1	Infinity
Sickle cell-beta0-thalassemia	1	Infinity
Sickle cell-thalassemia disease without crisis	1	1.86955
Simple pulmonary eosinophilia	1	Infinity
Simple schizophrenia	1	1.86955
Simultaneous visual perception without fusion	1	1.86955
Single manic episode in full remission	1	Infinity
Single manic episode in partial remission	1	Infinity
Single manic episode; moderate	1	0.93475
Skin striae	1	1.16848
Skin ulcer due to diabetes mellitus	1	0.934725
Sleep related rhythmic movement disorder	1	0.934688
Sleep walking disorder	1	0.934725
Sleep-wake schedule disorder; advanced phase type	1	1.16848
Small kidney	1	1.01972
Smoke inhalation injury	1	1.03863
Social phobia	1	1.02823
Soemmerring's ring	1	Infinity
Soft tissue lesion of elbow region	1	Infinity
Solar urticaria	1	Infinity
Spasm of conjugate gaze	1	Infinity
Spastic entropion	1	1.86955
Spastic hemiplegia	1	0.9347
Spastic hemiplegic cerebral palsy	1	1.86955
Specific enzyme deficiency	1	Infinity
Spermatocele	1	1.05162
Spina bifida occulta	1	0.93475
Spina bifida of lumbar region	1	0.93475
Spina bifida with hydrocephalus	1	0.934731
Spinal arteriovenous malformation	1	1.86955
Spinal muscular atrophy	1	0.934737
Spinal nerve root finding	1	0.934743
Spinal subluxation with lumbar cord lesion	1	Infinity
Splenic abscess	1	1.86955
Spontaneous ecchymosis	1	0.992543
Spontaneous tension pneumothorax	1	1.86955
Sporotrichosis	1	1.86955
Sporotrichosis arthritis	1	Infinity
Spotted fevers	1	0.934743
Spotting per vagina in pregnancy	1	1.86955
Sprain of interphalangeal joint of finger	1	1.06833
Sprain of ligament of elbow	1	1.16848
Sprain of ulnar collateral ligament of wrist joint	1	0.93475
Squamous blepharitis of lower eyelid	1	Infinity
Squamous cell carcinoma of skin of lower lip	1	0.997035
Stable treated proliferative retinopathy of right eye due to diabetes mellitus	1	0.934743
Staphylococcal pneumonia	1	1.01972
Stenosis due to any device; implant AND/OR graft	1	0.994169
Stenosis of spinal canal due to bone	1	0.934743
Stenosis of spinal canal due to connective tissue	1	0.93475
Sternoclavicular sprain	1	1.86955
Stevens Johnson syndrome AND toxic epidermal necrolysis overlap	1	Infinity
Stimulus deprivation amblyopia	1	0.93475
Strabismic amblyopia	1	0.934737
Strain of Achilles tendon	1	1.03863
Strain of tendon of head and neck	1	0.93475
Strange and inexplicable behavior	1	1.86955
Stress fracture of cervical vertebra	1	0.93475
Stress fracture of lumbar vertebra	1	0.934737
Stridor	1	1.04478
Stromal corneal dystrophy	1	1.86955
Subacute osteomyelitis	1	0.981422
Subacute thyroiditis	1	0.934737
Subchronic schizophrenia	1	Infinity
Subdural hemorrhage following open wound of head	1	Infinity
Subgaleal epicranial subaponeurotic hemorrhage due to birth injury	1	Infinity
Subluxation of acromioclavicular joint	1	0.93475
Subluxation of ankle joint	1	0.93475
Subluxation of atlantoaxial joint	1	1.40217
Subluxation of foot joint	1	1.86955
Subluxation of hip joint	1	0.934743
Subluxation of joint of cervical spine	1	1.24638
Subluxation of thumb	1	0.93475
Subluxation of wrist joint	1	Infinity
Subsequent myocardial infarction of anterior wall	1	0.93475
Subsequent myocardial infarction of inferior wall	1	Infinity
Subsequent ST segment elevation myocardial infarction	1	0.93475
Sucrase-isomaltase deficiency	1	Infinity
Sunburn of first degree	1	Infinity
Superficial foreign body in ankle	1	Infinity
Superficial foreign body in trunk	1	0.93475
Superficial foreign body in upper arm	1	Infinity
Superficial injury of abdominal wall	1	1.86955
Superficial injury of breast	1	Infinity
Superficial injury of foot without infection	1	Infinity
Superficial injury of forearm	1	Infinity
Superficial injury of genitalia	1	Infinity
Superficial injury of hand	1	0.934725
Superficial injury of head	1	0.934731
Superficial injury of hip	1	Infinity
Superficial injury of knee	1	0.934743
Superficial injury of thigh	1	Infinity
Superficial injury of trunk	1	0.934743
Superficial injury of trunk without infection	1	1.86955
Superficial injury of upper arm	1	Infinity
Superficial injury of upper limb	1	Infinity
Superficial mycosis	1	1.01002
Sympathetic uveitis	1	Infinity
Symptomatic periapical periodontitis	1	1.00313
Symptomatic postprocedural ovarian failure	1	1.86955
Syndactyly of toes	1	Infinity
Synovitis/tenosynovitis - knee	1	0.93475
Synovitis/tenosynovitis - multiple joints	1	0.93475
Syphilitic endocarditis	1	Infinity
Syphilitic endocarditis of mitral valve	1	Infinity
Syphilitic parkinsonism	1	Infinity
T-cell prolymphocytic leukemia	1	0.93475
Talipes calcaneovarus	1	0.93475
Talipes equinovarus	1	0.93475
Temporomandibular joint crepitus	1	0.93475
Tenderness of left upper quadrant of abdomen	1	0.934712
Tenderness of periumbilical region	1	1.40217
Tenderness of right lower quadrant of abdomen	1	0.9347
Testicular finding	1	Infinity
Testicular hyperfunction	1	0.93475
Testicular hypofunction following procedure	1	Infinity
Third stage hemorrhage	1	Infinity
Thoracic spina bifida	1	Infinity
Thoracoabdominal aortic aneurysm; ruptured	1	0.934731
Thoracogenic scoliosis	1	0.934669
Thromboembolic disorder	1	0.93475
Thrombophlebitis migrans	1	Infinity
Thrombosed internal hemorrhoids	1	0.934743
Thrombosis of arteries of the extremities	1	Infinity
Thrombosis of vein of trunk	1	0.977159
Thumb absent	1	0.93475
Thymoma	1	1.16848
Thyrotoxic exophthalmos	1	0.934743
Tibial collateral ligament bursitis	1	0.93475
Tibial nerve lesion	1	Infinity
Tic disorder	1	0.934743
Tics of organic origin	1	Infinity
Tinea manus	1	1.16848
Tonic pupillary reaction	1	Infinity
Tooth eruption disorder	1	1.24638
Torsion of testis	1	0.934743
Total anomalous pulmonary venous return	1	0.934743
Total oculomotor nerve palsy	1	1.86955
Toxic cataract	1	0.93475
Toxic conjunctivitis	1	0.934737
Toxic effect of arsenic and its compounds	1	Infinity
Toxic effect of contact with fish	1	0.93475
Toxic effect of noxious substance eaten as food	1	0.93475
Toxic effect of tobacco and nicotine	1	0.934743
Toxic effect of venom	1	0.934694
Toxic multinodular goiter with no crisis	1	0.9347
Toxic nodular goiter	1	0.934743
Toxic polyneuropathy	1	1.0053
Toxic uninodular goiter	1	0.934737
Tracheo-esophageal fistula without atresia of esophagus	1	Infinity
Transfusion reaction due to specific isoantibody	1	Infinity
Transient arthropathy of the shoulder region	1	Infinity
Transient arthropathy-knee	1	1.86955
Transient limb paralysis	1	Infinity
Transient tic disorder	1	Infinity
Transitory neonatal electrolyte disturbance	1	0.93475
Transplant failure of cornea of left eye	1	Infinity
Transsexual	1	1.09054
Transverse OR oblique presentation of fetus	1	0.93475
Traumatic amputation; through knee	1	Infinity
Traumatic arthropathy of shoulder	1	1.40217
Traumatic arthropathy of the ankle and/or foot	1	1.40217
Traumatic arthropathy-elbow	1	Infinity
Traumatic blister of chest wall	1	0.93475
Traumatic blister of ear region	1	Infinity
Traumatic blister of eyelids and periocular area	1	Infinity
Traumatic blister of hip	1	Infinity
Traumatic blister of neck	1	Infinity
Traumatic blister of scalp	1	Infinity
Traumatic blister of upper arm	1	1.86955
Traumatic blister of wrist	1	0.93475
Traumatic bulbous urethral stricture	1	1.12173
Traumatic dislocation of ankle joint	1	1.86955
Traumatic dislocation of distal radioulnar joint	1	Infinity
Traumatic dislocation of interphalangeal joint of thumb	1	1.40217
Traumatic dislocation of joint of foot	1	1.09054
Traumatic dislocation of joint of thoracic vertebra	1	Infinity
Traumatic dislocation of knee joint	1	0.93475
Traumatic injury	1	1.86955
Traumatic injury of abducens nerve	1	0.93475
Traumatic injury of common peroneal nerve	1	0.934731
Traumatic optic nerve injury	1	0.934743
Traumatic rupture of rotator cuff	1	0.93475
Traumatic tympanic membrane perforation	1	Infinity
Tricyclic antidepressant poisoning	1	Infinity
Tubal pregnancy	1	Infinity
Tuberculosis of bone	1	Infinity
Tuberculosis of esophagus	1	Infinity
Tuberculosis of eye	1	Infinity
Tuberculosis of heart	1	0.93475
Tuberculosis of intestines; peritoneum and mesenteric glands	1	1.86955
Tuberculosis of kidney	1	Infinity
Tuberculosis of limb bones	1	Infinity
Tuberculosis of lung with cavitation	1	0.934743
Tuberculosis of lung; confirmed by culture only	1	Infinity
Tuberculosis of meninges	1	0.93475
Tuberculosis of peripheral lymph nodes	1	0.934743
Tuberculosis of pleura	1	Infinity
Tuberculosis of retroperitoneal lymph nodes	1	Infinity
Tuberculosis of urinary organs	1	Infinity
Tuberculous bronchiectasis	1	Infinity
Tuberculous encephalitis	1	Infinity
Tuberculous enteritis	1	0.93475
Tuberculous meningoencephalitis	1	Infinity
Tuberculous peritonitis	1	Infinity
Tuberculous pneumonia	1	Infinity
Tumor lysis syndrome	1	0.970594
Tumor of respiratory system	1	1.02826
Tumor of uterine body - baby delivered	1	Infinity
Turner syndrome	1	0.934743
Twin pregnancy - delivered	1	Infinity
Type 1 diabetes mellitus with ulcer	1	1.16848
Type 3a third degree laceration of perineum	1	Infinity
Type A behavior pattern	1	Infinity
Ulcer	1	0.934694
Ulceration of vulva	1	1.05162
Ulcerative blepharitis of lower eyelid	1	Infinity
Ulcerative blepharitis of upper eyelid	1	Infinity
Umbilical granuloma	1	Infinity
Umbilical polyp of newborn	1	Infinity
Uncomplicated sedative; hypnotic AND/OR anxiolytic withdrawal	1	0.934737
Uninhibited neurogenic bladder	1	Infinity
Unstable angina co-occurrent and due to coronary arteriosclerosis	1	1.00151
Unstable burst fracture of first cervical vertebra	1	Infinity
Upper eyelid entropion	1	0.934743
Upper respiratory tract hypersensitivity reaction	1	Infinity
Upper respiratory tract infection due to H1N1 influenza	1	1.24638
Ureteric fistula	1	0.934737
Urethral abscess	1	0.93475
Urethral caruncle	1	0.975305
Urethral false passage	1	0.934743
Urethral instability	1	Infinity
Urinary incontinence of non-organic origin	1	1.16848
Urinary tract infection following delivery	1	Infinity
Urological system complication of procedure	1	Infinity
Urticaria due to cold and heat	1	0.93475
Uterus unicornis	1	Infinity
Vaginal ulcer	1	1.03863
Variation in hair color	1	1.86955
Varicella	1	1.01972
Varicose ulcer of lower extremity	1	1.00548
Varicose veins of pelvis	1	1.40217
Vasa previa - delivered	1	Infinity
Vascular abnormality of conjunctiva	1	0.93475
Vascular hamartomas	1	0.9347
Vasculopathic erectile dysfunction	1	1.06833
Venous complication of pregnancy and/or puerperium	1	Infinity
Ventricular flutter	1	0.934743
Vernal conjunctivitis	1	Infinity
Vertebral artery aneurysm	1	0.934737
Vertebral artery embolism	1	0.934731
Vertebrobasilar artery syndrome	1	1.02823
Vertebrobasilar territory transient ischemic attack	1	1.05167
Very low birth weight infant	1	Infinity
Vesicoureteric reflux	1	0.9347
Vesicovaginal fistula	1	0.934731
Victim of child abuse	1	Infinity
Victim; motorcycle rider in vehicular AND/OR traffic accident	1	0.934719
Villonodular synovitis of the lower leg	1	Infinity
Villonodular synovitis of wrist	1	Infinity
Viral hepatitis in mother complicating childbirth	1	Infinity
Viral labyrinthitis	1	Infinity
Visceral larva migrans syndrome	1	Infinity
Visual distortion of perception of shape	1	1.16848
Visual system complication of procedure	1	1.06833
Vitamin A deficiency with ocular manifestation	1	0.934743
Vitamin B6 deficiency	1	0.934675
Vitamin D-dependent rickets	1	0.93475
Vitreous hemorrhage	1	0.98658
Volar plate injury of metacarpophalangeal joint of finger	1	Infinity
Vomiting after gastrointestinal tract surgery	1	0.934737
Vomiting during third trimester of pregnancy	1	0.93475
Vulvar vestibulitis	1	1.86955
Vulvitis	1	1.24638
Warm autoimmune hemolytic anemia	1	0.93475
West Nile fever	1	Infinity
Worried	1	0.93475
X-linked muscular dystrophy with abnormal dystrophin	1	0.93475
Xanthoma of eyelid	1	0.934731
Zellweger syndrome	1	Infinity
Zygomycosis	1	0.934719
Endocarditis due to systemic lupus erythematosus	1	Infinity
Endocrine function test abnormal	1	0.93475
Endomyocardial fibrosis	1	1.86955
Endophthalmitis	1	1.40217
Enophthalmos due to orbital tissue atrophy	1	Infinity
Enteric campylobacteriosis	1	0.9347
Enteroinvasive Escherichia coli gastrointestinal tract infection	1	0.93475
Enteropathogenic Escherichia coli gastrointestinal tract infection	1	1.12173
Enteroviral vesicular stomatitis with exanthem	1	1.86955
Enthesopathy of elbow region	1	0.934731
Enthesopathy of knee	1	1.01972
Eosinophilic asthma	1	0.993134
Eosinophilic cellulitis	1	Infinity
Eosinophilic esophagitis	1	0.934725
Eosinophilic gastritis	1	Infinity
Ephelis	1	Infinity
Epidermal burn of back	1	0.93475
Epidermal burn of back of hand	1	Infinity
Epidermal burn of face	1	Infinity
Epidermal burn of foot	1	Infinity
Epidermal burn of head and/or neck	1	0.93475
Epidermal burn of lip	1	Infinity
Epidermal burn of upper limb	1	1.86955
Epidermolysis bullosa	1	1.86955
Episodic acute alcoholic intoxication in alcoholism	1	Infinity
Episodic opioid dependence	1	1.24638
Erectile dysfunction following radical cystectomy	1	1.86955
Erectile dysfunction following simple prostatectomy	1	0.93475
Erosion of teeth	1	0.93475
Erythema ab igne	1	0.934743
Erythema annulare centrifugum	1	0.93475
Erythema nodosum	1	1.03863
Erythroderma neonatorum	1	1.04478
Erythroleukemia; FAB M6	1	Infinity
Erythroleukemia; FAB M6 in remission	1	0.93475
Erythromelalgia	1	1.24638
Essential fatty acid deficiency	1	0.93475
Essential tremor	1	1.00043
Eversion of lacrimal punctum	1	Infinity
Expressive language disorder	1	0.934712
External ear conductive hearing loss	1	1.86955
Extravasation injury	1	1.00149
Extravasation of urine	1	0.934743
Extremely low birth weight infant	1	Infinity
Fabry's disease	1	Infinity
Factitious disorder with combined physical AND psychological symptoms	1	Infinity
Factitious disorder with predominantly physical signs and symptoms	1	0.93475
Failed attempted vaginal birth after previous cesarean section	1	Infinity
Failure of dental prosthesis	1	Infinity
Familial amyloid polyneuropathy	1	1.86955
Familial chondrocalcinosis	1	0.934743
Familial erythrocytosis	1	1.12173
Familial hypercholesterolemia	1	1.04478
Familial Mediterranean fever	1	Infinity
Fasciitis	1	1.06833
Fat pad syndrome	1	Infinity
Fear of natural phenomena	1	0.93475
Fear of needles	1	0.93475
Female infertility of tubal origin	1	Infinity
Female sexual arousal disorder	1	Infinity
Femoral hernia with gangrene	1	0.93475
Femoral neuropathy	1	1.24638
Fetal AND/OR placental disorder affecting management of mother	1	Infinity
Fetal distress affecting management of mother	1	Infinity
Fetal growth abnormality	1	Infinity
Fetal growth restriction	1	Infinity
Fetal or neonatal effect of complication of labor and/or delivery	1	Infinity
Fetal or neonatal effect of condition of umbilical cord	1	Infinity
Fetal or neonatal effect of maternal premature rupture of membrane	1	Infinity
Fetal or neonatal effect of medicinal agent transmitted via placenta and/or breast milk	1	0.93475
Fibroadenosis of left breast	1	1.40217
Fibrohistiocytic tumor	1	0.934725
Finding of gravid uterus	1	Infinity
Finding of number of amniotic membranes	1	Infinity
Finding of wrist joint	1	Infinity
Fingernail injury	1	0.9347
First degree perineal laceration	1	1.86955
Fistula of joint	1	0.93475
Fistula of large intestine due to chronic ulcerative rectosigmoiditis	1	0.93475
Flaccid hemiplegia	1	0.934731
Flaccid hemiplegia of dominant side	1	0.934737
Flaccid hemiplegia of nondominant side	1	0.934731
Flail chest	1	Infinity
Flail hip	1	0.93475
Flail joint	1	1.86955
Flat anterior chamber of eye with hypotony	1	0.93475
Flexion deformity	1	0.93475
Flexion deformity of finger	1	0.93475
Fluency disorder as sequela of cerebrovascular disease	1	0.93475
Focal segmental ischemia of small intestine	1	0.93475
Follicular cyst of left ovary	1	Infinity
Follicular cyst of ovary	1	1.86955
Food anaphylaxis	1	0.934743
Food poisoning due to staphylococcus	1	Infinity
Foodborne botulism	1	0.93475
Foot joint stiff	1	1.86955
Foreign body accidentally left during a procedure	1	0.934737
Foreign body in anterior chamber	1	Infinity
Foreign body in bladder and urethra	1	Infinity
Foreign body in colon	1	0.934743
Foreign body in ear	1	0.995014
Foreign body in hand	1	Infinity
Foreign body in intestine and colon	1	0.93475
Foreign body in nostril	1	0.93475
Foreign body in small intestine	1	Infinity
Foreign body in thumb	1	Infinity
Foreign body in urethra	1	0.93475
Foreign body in uterus; any part	1	0.93475
Foreign body of body cavity and wall	1	Infinity
Foreign body of foot	1	0.934737
Foreign body of skin of hand	1	1.16848
Foreign body of skin of scalp	1	1.86955
Foreign body of skin of toe	1	Infinity
Foreign body of skin of trunk	1	Infinity
Fracture dislocation of joint of shoulder girdle	1	1.06833
Fracture malunion	1	0.934675
Fracture malunion - forearm	1	1.06833
Fracture malunion - lower leg	1	1.06833
Fracture malunion of pelvis and femur	1	Infinity
Fracture of acromial process of scapula	1	1.86955
Fracture of base of fifth metacarpal	1	1.24638
Fracture of base of thumb	1	Infinity
Fracture of capitate bone of wrist	1	0.93475
Fracture of clavicle	1	0.934681
Fracture of coracoid process of scapula	1	0.93475
Fracture of cuneiform	1	0.93475
Fracture of distal end of fibula	1	0.934737
Fracture of distal end of radius	1	Infinity
Fracture of distal end of tibia	1	Infinity
Fracture of distal end of ulna	1	Infinity
Fracture of fifth cervical vertebra	1	1.86955
Fracture of hamate bone of wrist	1	0.93475
Fracture of humerus	1	Infinity
Fracture of lateral condyle of humerus	1	1.86955
Fracture of lateral mass of first cervical vertebra	1	0.93475
Fracture of lesser tuberosity of humerus	1	Infinity
Fracture of lunate bone of wrist	1	Infinity
Fracture of neck of metacarpal bone	1	0.93475
Fracture of orbit	1	0.934743
Fracture of orbital roof	1	Infinity
Fracture of pisiform bone of wrist	1	Infinity
Fracture of posterior process of talus	1	Infinity
Fracture of proximal end of femur	1	1.05162
Fracture of scapula	1	1.24638
Fracture of seventh cervical vertebra	1	1.16848
Fracture of shaft of humerus	1	0.968013
Fracture of shoulder	1	0.934743
Fracture of sixth cervical vertebra	1	0.934737
Fracture of the lateral humeral epicondyle	1	0.93475
Fracture of third cervical vertebra	1	1.86955
Fracture of triquetral bone of wrist	1	0.934725
Fracture of zygomatic process	1	Infinity
Fracture proximal phalanx of thumb	1	1.86955
Fractured dental restorative material with loss of material	1	Infinity
Frostbite of foot	1	0.93475
Frostbite of hand	1	Infinity
Full thickness burn of abdomen	1	1.86955
Full thickness burn of axilla	1	Infinity
Full thickness burn of back	1	0.934743
Full thickness burn of back of hand	1	0.93475
Full thickness burn of buttock	1	0.93475
Full thickness burn of ear	1	0.93475
Full thickness burn of knee	1	Infinity
Full thickness burn of lower leg	1	0.93475
Full thickness burn of multiple sites of lower limb	1	0.93475
Full thickness burn of neck	1	Infinity
Full thickness burn of scalp	1	Infinity
Full thickness burn of thigh	1	0.934743
Full thickness burn of toe	1	0.93475
Functional finding	1	1.24638
Functional quadriplegia	1	0.986629
Furuncle of foot	1	Infinity
Furuncle of groin	1	1.86955
Furuncle of left axilla	1	Infinity
Furuncle of neck	1	1.40217
Galactorrhea not associated with childbirth	1	1.40217
Gallbladder calculus with acute cholecystitis and obstruction	1	0.934719
Gammaherpesviral mononucleosis	1	1.03863
Gangrene due to Raynaud disease	1	1.12173
Gangrene of gallbladder	1	0.934725
Gastric hemorrhage due to alcoholic gastritis	1	0.934743
Gastric hemorrhage due to atrophic gastritis	1	0.93475
Gastrointestinal infection	1	0.997534
Gastrointestinal stromal tumor of small intestine	1	0.934731
General disseminated chorioretinitis	1	1.86955
Generalized disseminated choroiditis AND chorioretinitis	1	Infinity
Generalized gingival recession	1	Infinity
Generalized moderate chronic periodontitis	1	0.934731
Generalized seborrheic dermatitis of infants	1	0.93475
Generalized social phobia	1	0.93475
Genital injury	1	Infinity
Genitourinary chlamydia infection	1	Infinity
Geographic tongue	1	1.40217
Gestation period; 41 weeks	1	Infinity
Gestational diabetes mellitus in childbirth	1	1.86955
Gestational proteinuria	1	Infinity
Giant papillary conjunctivitis	1	0.93475
Giant retinal tear	1	1.40217
Gilles de la Tourette's syndrome	1	0.934737
Glaucoma suspect caused by corticosteroid	1	1.03863
Glaucoma with increased episcleral venous pressure	1	Infinity
Glossitis	1	1.01726
Glossopharyngeal neuralgia	1	1.86955
Glucocorticoid-responsive primary hyperaldosteronism	1	0.93475
Glycogen storage disease; type I	1	0.93475
Glycosuria	1	0.986629
Gonococcal heart disease	1	Infinity
Gonorrhea of pharynx	1	Infinity
Gout of elbow caused by drug	1	Infinity
Gout of hip due to renal impairment	1	Infinity
Gout of multiple sites caused by drug	1	0.934743
Gout of multiple sites due to renal impairment	1	0.934731
Gout of vertebra due to renal impairment	1	Infinity
Gout of wrist caused by drug	1	1.86955
Gout secondary to drug	1	0.93475
Grand multiparity - delivered	1	Infinity
Grand multiparity with antenatal problem	1	Infinity
Granuloma of conjunctiva	1	1.86955
Granulomatosis with polyangiitis with multisystem involvement	1	1.40217
Granulomatous hepatitis	1	1.24638
Group B streptococcal pneumonia	1	0.93475
Group B streptococcus infection in mother complicating childbirth	1	0.934743
Guttate psoriasis	1	0.934743
Haemophilus influenzae pneumonia	1	1.01263
Haemophilus meningitis	1	Infinity
Hair sinus	1	0.93475
Hangman's fracture	1	Infinity
Hantavirus pulmonary syndrome	1	Infinity
Heart disease in mother complicating pregnancy; childbirth AND/OR puerperium	1	Infinity
Heat cramp	1	Infinity
Heat syncope	1	1.12173
Hemangioma of retina	1	Infinity
Hemarthrosis of multiple sites	1	Infinity
Hematoma of kidney without rupture of capsule AND without open wound into abdominal cavity	1	0.934725
Hematoma of spleen without rupture of capsule AND without open wound into abdominal cavity	1	0.93475
Hematoma of vulva	1	Infinity
Hemoglobin S sickling disorder with crisis	1	0.93475
Hemoglobin SS disease with vasoocclusive crisis	1	Infinity
Hemoglobinuria	1	1.24638
Hemolytic anemia due to glutathione metabolism disorder	1	0.934737
Hemophilic arthropathy	1	0.93475
Hemorrhage of left orbit	1	0.934731
Hemorrhage of small intestine due to diverticulitis	1	Infinity
Hemorrhagic choroidal detachment	1	1.86955
Hemorrhoids in pregnancy	1	Infinity
Hepatic coma due to acute hepatitis B with delta agent	1	Infinity
Hepatic coma due to acute hepatitis C	1	0.93475
Hepatitis D superinfection of hepatitis B carrier	1	Infinity
Hepatitis due to infection	1	Infinity
Hepatoblastoma	1	0.93475
Hereditary choroidal dystrophy	1	Infinity
Hereditary factor XI deficiency disease	1	1.40217
Hereditary fructosuria	1	0.93475
Hereditary lymphedema	1	0.9347
Hereditary peripheral neuropathy	1	1.24638
Hereditary retinal dystrophy	1	0.934731
Hereditary spherocytosis	1	Infinity
Hereditary thrombophilia	1	0.989637
Hernia; with gangrene	1	0.93475
Herpangina	1	Infinity
Herpes simplex conjunctivitis	1	0.93475
Herpes simplex iridocyclitis	1	1.86955
Herpes simplex with complication	1	0.934719
Herpes zoster keratitis	1	1.40217
Heterotropia	1	1.40217
Hidradenitis	1	1.03863
High antibody titer	1	0.983858
High grade squamous intraepithelial lesion on anal Papanicolaou smear	1	1.06833
High grade squamous intraepithelial lesion on cervical Papanicolaou smear	1	0.934688
Histiocytic sarcoma (clinical)	1	1.40217
Histrionic personality disorder	1	1.86955
Hodgkin's disease of intrathoracic lymph nodes	1	0.934719
Hodgkin's disease of lymph nodes of axilla AND/OR upper limb	1	1.40217
Hodgkin's disease of lymph nodes of multiple sites	1	1.01972
Hodgkin's disease; lymphocytic-histiocytic predominance of intrathoracic lymph nodes	1	Infinity
Hodgkin's disease; lymphocytic-histiocytic predominance of lymph nodes of head; face AND/OR neck	1	0.93475
Hodgkin's disease; lymphocytic-histiocytic predominance of lymph nodes of multiple sites	1	Infinity
Hodgkin's disease; mixed cellularity (clinical)	1	0.93475
Hodgkin's disease; mixed cellularity of lymph nodes of head; face AND/OR neck	1	Infinity
Hodgkin's disease; mixed cellularity of lymph nodes of multiple sites	1	Infinity
Hodgkin's disease; nodular sclerosis (clinical)	1	0.934737
Hodgkin's disease; nodular sclerosis of intra-abdominal lymph nodes	1	Infinity
Hostile behavior	1	1.86955
HSMN IV	1	Infinity
Human ehrlichiosis	1	Infinity
Human papilloma virus deoxyribonucleic acid test positive; high risk on anal specimen	1	1.24638
Human scratch	1	Infinity
Hydrocephalus due to Arnold Chiari malformation type 2	1	0.934743
Hypercalciuria	1	0.934731
Hyperestrogenism	1	Infinity
Hyperkinetic conduct disorder	1	0.93475
Hypermature cataract	1	Infinity
Hypermobility syndrome	1	1.24638
Hypernasality syndrome	1	1.86955
Hyperosmolality due to uncontrolled type 1 diabetes mellitus	1	0.93475
Hyperosmolar coma due to secondary diabetes mellitus	1	1.86955
Hyperosmolar coma due to type 2 diabetes mellitus	1	1.03319
Hypersomnia disorder related to another mental disorder	1	Infinity
Hyperstimulation of ovaries	1	Infinity
Hypertension complicating pregnancy	1	1.86955
Hypertrichosis	1	1.09054
Hypertrophic cardiomyopathy	1	1.00055
Hypertrophic lichen planus	1	0.934743
Hypertrophy of labia	1	0.93475
Hypertrophy of vulva	1	0.93475
Hyperuricuria	1	0.934743
Hypnotic or anxiolytic dependence; continuous	1	0.934694
Hypoglycemia due to diabetes mellitus	1	0.9347
Hypoglycemic coma	1	Infinity
Hypoinsulinemia following procedure	1	1.12173
Hyponasality syndrome	1	1.86955
Hypoparathyroidism	1	0.934688
Hypopituitarism caused by drug	1	Infinity
Hypoplasia of maxillary bone	1	Infinity
Hypopyon	1	0.934743
Hypotension following procedure	1	0.934737
Hypotrichosis of eyelid	1	0.93475
Iatrogenic carnitine deficiency	1	Infinity
Iatrogenic hypothyroidism	1	0.934712
Id reaction	1	0.934725
Idiopathic corneal edema	1	Infinity
Idiopathic hypoparathyroidism	1	1.86955
Idiopathic non-familial dystonia	1	Infinity

### Sheet: Table S3
Table S3 (Related to Fig. 2): Differential comorbidities between delirium and control patients significant in both datasets
Diagnosis	p-value (UCSF)	LogFC(delirium vs control) UCSF	p-value (UC)	LogFC(delirium vs control) UC
Grand mal status	3.51685e-07	2.88051	7.46e-07	1.6668
Refractory epilepsy	2.29088e-09	2.19671	2.55e-07	1.26301
Generalized convulsive epilepsy	1.2079e-09	1.96878	3.07e-06	1.95674
Hepatic encephalopathy	1.90882e-12	1.6428	4.76e-12	1.04137
Delusional disorder	5.66168e-08	1.56073	1.02e-16	1.57942
Systemic inflammatory response syndrome	1.26097e-09	1.48719	1.65e-07	0.826726
Dementia with behavioral disturbance	3.3286e-07	1.23665	8.61e-59	1.74266
Epilepsy	1.04548e-15	1.20818	1.23e-23	1.13265
Restlessness and agitation	2.26745e-08	1.18172	1.84e-40	1.55353
Malnutrition (calorie)	1.87609e-07	1.17465	3.77e-08	0.66032
Hallucinations	4.51854e-07	1.16853	1.24e-10	1.08605
Altered mental status	1.24995e-46	1.15601	2.25e-95	1.40002
Seizure	3.88611e-26	1.11948	6.16e-27	0.997831
Psychotic disorder	1.43323e-11	1.11922	1.72e-36	1.19803
Organic mental disorder	4.36254e-07	1.08576	1.09e-58	1.22807
Portal hypertension	7.51599e-10	1.05778	7.12e-07	0.550449
Acute respiratory failure	9.97715e-11	0.954201	1.36e-08	0.569435
Mental disorder	3.3176e-13	0.938434	1.83e-32	1.50853
Cerebral edema	2.01314e-07	0.92563	3.89e-18	1.15502
Disorder of brain	4.5749e-24	0.851096	2.78e-60	1.11222
Aphasia	1.00443e-06	0.838094	3.17e-12	0.845122
Secondary thrombocytopenia	1.27336e-06	0.822122	3.89e-11	0.80193
Pancytopenia	7.22274e-08	0.817136	2.81e-08	0.555413
Disorientated	3.03979e-08	0.783512	9.77e-99	1.57681
Dementia	2.31752e-10	0.757095	3.11e-98	1.38252
Disturbance of consciousness	9.4822e-09	0.752591	6.6e-67	1.40832
Dehydration	1.7903e-14	0.747555	2.72e-28	0.657048
Adult failure to thrive syndrome	1.65899e-06	0.714464	5.69e-17	0.850601
Infection due to Escherichia coli	2.20611e-06	0.640033	2.71e-23	0.853842
Gastrointestinal hemorrhage	2.76393e-09	0.619069	1.49e-07	0.438277
Nausea and vomiting	1.59593e-12	0.61306	5.5e-10	0.392861
Falls	8.93973e-10	0.596397	7.5e-22	0.817708
Amnesia	1.97395e-06	0.558917	2.33e-23	0.645974
Hypo-osmolality and or hyponatremia	1.74814e-11	0.519943	4.65e-22	0.517176
Hypervolemia	9.60482e-08	0.51094	4.25e-07	0.389259
Hypokalemia	2.54017e-09	0.494289	1.16e-15	0.477384
Hypovolemia	1.82564e-06	0.448643	1.56e-17	0.673095
Acute renal failure syndrome	4.05106e-11	0.446268	2.9e-27	0.513243
Fever	1.22231e-07	0.429634	1.34e-07	0.325241
Depressive disorder	5.03829e-08	0.375878	5.27e-20	0.472439
Chronic kidney disease	2.10486e-06	0.344631	1.31e-06	0.256777
Constipation	6.42856e-07	0.342276	1.08e-18	0.397167
Anemia	6.6465e-09	0.335519	1.26e-20	0.400494
Urinary tract infectious disease	2.02016e-06	0.322028	6.54e-31	0.530887
Hemorrhoids	7.24417e-10	-0.741105	3.37e-07	-0.351835
Lumbar radiculopathy	3.50475e-07	-0.762551	1.99e-10	-0.49366
Discoloration of skin	1.9287e-06	-0.763562	7.54e-27	-0.855241
Benign neoplasm of skin	4.04221e-07	-0.788477	1.58e-27	-1.01878
Primary malignant neoplasm of prostate	1.82029e-06	-0.840178	2.56e-10	-0.609219
Inflamed seborrheic keratosis	9.94403e-07	-0.873668	1.5e-16	-0.743228
Osteoarthritis of knee	8.90247e-15	-0.936635	5.08e-11	-0.382969
Senile hyperkeratosis	6.02125e-15	-1.05454	1.21e-22	-0.613541
Polyp of colon	6.46042e-13	-1.0718	2.11e-08	-0.503065
Prediabetes	6.50772e-12	-1.08813	1.66e-18	-0.687143
Diverticulosis of large intestine without diverticulitis	2.5927e-08	-1.10571	3.94e-12	-0.519742
Pain of knee region	4.4375e-25	-1.11727	1.05e-07	-0.476176
Scar conditions and fibrosis of skin	1.72944e-08	-1.14107	4.94e-14	-0.761412
Paresthesia	1.93092e-09	-1.19023	2.21e-08	-0.549841
Pain in left foot	6.94304e-10	-1.25202	7.3e-07	-0.407131
Melanocytic nevus of trunk	7.32562e-13	-1.3106	2.39e-10	-1.09503
Pain of left knee region	9.27946e-19	-1.3318	2.39e-12	-0.479654
Pain of right knee joint	1.40384e-22	-1.43085	6.9e-08	-0.353756
Pain in finger	1.27201e-06	-1.53162	5.06e-11	-0.913711
Hyperpigmentation of skin	4.08895e-17	-1.5349	7.73e-24	-0.884528
Melanocytic nevus	1.39921e-09	-1.53943	1.19e-36	-1.05469
Blood glucose abnormal	4.63348e-11	-1.57949	6.33e-08	-0.567511
Epidermoid cyst	2.75381e-07	-1.75095	8.36e-11	-0.847467
Finding related to pregnancy	7.17023e-12	-1.9518	3.38e-11	-1.11488
Fetal condition affecting obstetrical care of mother	5.24436e-08	-2.45782	3.53e-07	-3.81344
Pregnant	1.62614e-24	-2.55637	1.66e-36	-3.55077
Unplanned pregnancy	3.6152e-07	-2.56746	5.68e-21	-4.13192
Complication occurring during pregnancy	1.37752e-11	-2.57327	4.81e-16	-2.7507
High risk pregnancy	1.08463e-17	-2.85994	1.16e-23	-2.96112
Elderly primigravida	4.29782e-10	-2.93283	2.61e-10	-5.1555
Maternal AND/OR fetal condition affecting labor AND/OR delivery	1.93867e-06	-2.98089	2.11e-08	-3.0453
Third trimester pregnancy	3.24013e-15	-3.02675	2.81e-27	-4.45385
Second trimester pregnancy	1.49627e-15	-3.27602	2.76e-21	-4.75521
First trimester pregnancy	1.80947e-15	-3.7762	7.28e-16	-3.77995

### Sheet: Table S4
Table S4 (Related to Fig. 3): Differential laboratory mean values in UC-wide data
Lab test name	Control mean value	Delirium mean value	Log2FC(delirium vs control)
25-Hydroxyvitamin D3, 25-Hydroxyvitamin D2	34.7963	33.1919	-0.0681005
25-hydroxyvitamin D3	33.4286	31.4316	-0.0888691
Albumin by BCG dye binding	3.92839	3.76321	-0.0619722
AP	93.4379	102.549	0.13424
ASA score	2.94677	3.05392	0.0515291
Anion gap	13.075	12.7884	-0.0319746
AST	31.5619	34.5568	0.130782
Basophils	0.0325994	0.0308879	-0.0778029
Bilirubin_conjugated	0.597342	0.668882	0.163195
Bilirubin_direct	0.345792	0.421579	0.285898
Body height	66.3391	66.809	0.0101834
BMI	28.1897	27.1814	-0.0525526
Body temperature	88.1982	86.8222	-0.0226863
Body weight	2643.02	2488.64	-0.0868287
CRP	2.99172	3.82257	0.353565
Calcium	9.16844	9.06237	-0.0167888
CO2	25.3227	25.1361	-0.0106729
Cholesterol	167.777	164.523	-0.0282583
LDL	90.3036	87.5923	-0.0439802
Cr Urine	99.7896	94.1203	-0.0843831
Epithelial cells Urine	7.41697	7.77852	0.0686662
Erythrocyte distribution width	31.8731	33.1948	0.0586166
ESR	31.2758	37.0909	0.24602
Erythrocytes Urine	18.1451	21.704	0.258378
Erythrocytes Blood	4.0686	3.9222	-0.0528684
Ferritin	363.149	459.769	0.340346
GFR	67.6419	65.6493	-0.0431365
Glucose Blood	123.272	128.135	0.0558221
Glucose Serum	120.317	124.407	0.0482332
Heart rate	77.3012	79.1823	0.0346874
Hematocrit Blood	36.9013	35.4219	-0.0590291
Hemoglobin	12.162	11.6927	-0.0567694
Immature granulocytes	0.0915886	0.107117	0.225941
Iron	66.6749	63.2162	-0.0768499
Iron binding capacity	283.573	266.217	-0.0911173
Iron binding capacity_unsaturated	213.562	195.704	-0.125983
Leukocytes Urine	24.0383	28.6135	0.251362
Leukocytes Urine miscroscopy	79.5974	108.41	0.44571
Leukocytes Blood	8.01508	8.27604	0.0462231
Lymphocytes Blood	5.35039	3.29223	-0.70058
MCHC	32.9592	32.9009	-0.00255663
Magnesium	1.89504	1.87081	-0.0185659
Monocytes	0.727571	0.73999	0.0244186
Natriuretic peptide B	351.643	375.638	0.095231
Neutrophils	5.76032	6.68378	0.214516
Nucleated erythrocytes	0.111774	0.151261	0.436452
O2 sat Pulse ox	96.7382	96.6462	-0.00137261
PHQ 2	0.766407	1.01824	0.409902
PHQ 9	2.11045	2.56267	0.280097
Pain intensity rating scale	2.52265e+06	4.65416e+06	0.88358
Platelet mean volume	10.5419	10.4644	-0.010645
Platelet mean volume Blood auto count	9.82499	9.71451	-0.016314
Potassium	4.2337	4.18047	-0.0182551
Protein	6.86967	6.76075	-0.0230578
Protein Urine	71.9229	83.5477	0.216149
Respiratory rate	17.5377	17.8956	0.0291513
Richmond sedation scale	-0.329971	-0.227305	-0.537709
Sodium Blood	138.54	137.691	-0.00887215
Sodium Serum	138.318	138.052	-0.00277868
Troponin I_cardiac	9.47751	28.3789	1.58224
Urea nitrogen	21.402	21.9281	0.0350383

### Sheet: Table S5
Table S5 (Related to Fig. 4): Sex-stratified differential comorbidities between delirium and control patients significant in UCSF data
Diagnosis	p-value females	logFC(delirium vs control OR) females	p-value males	logFC(delirium vs control OR) males	significant in
Acute hypoxemic respiratory failure	0.340726	-0.194855	4.12875e-08	-0.953726	male only
Alcoholic cirrhosis	6.46772e-05	1.79526	8.34592e-08	1.44986	male only
Anemia	0.00387505	0.236337	9.38612e-08	0.43611	male only
Atherosclerosis of coronary artery without angina pectoris	5.65879e-06	-0.698109	1.69667e-08	-0.642992	male only
Cerebral palsy	0.000156971	2.22444	2.17363e-06	2.74187	male only
Cirrhosis of liver	0.000272766	0.801875	9.8141e-08	0.965323	male only
Clinical finding	0.591885	0.0757452	8.32321e-07	0.693983	male only
Clostridioides difficile infection	1.2958e-05	1.1683	3.30352e-09	1.95853	male only
Disorder of cardiovascular prostheses and implants	0.000935543	0.963076	2.62988e-06	1.22471	male only
Disorder of ureter	0.000912088	0.566844	4.9131e-07	0.775248	male only
Epileptic seizure	8.43904e-06	1.43055	3.06173e-07	1.72373	male only
Failure to thrive	1.82093e-05	2.02194	8.28356e-07	2.64529	male only
Falls	4.72888e-05	0.524553	2.85194e-06	0.70789	male only
Fever	0.00706139	0.319688	2.70121e-06	0.526154	male only
General symptom	0.0166544	0.492552	1.45498e-07	1.44374	male only
Generalized convulsive epilepsy	0.00269254	1.39832	3.88958e-08	2.57912	male only
Headache	0.916276	-0.0142054	9.40441e-07	0.579111	male only
Hepatic encephalopathy	0.000640127	1.33354	8.02587e-10	1.82806	male only
Hypo-osmolality and or hyponatremia	2.0506e-05	0.466332	1.8085e-07	0.57542	male only
Idiopathic kyphoscoliosis	0.000276929	0.719163	1.21511e-07	1.52162	male only
Infection AND/OR inflammatory reaction due to internal prosthetic device, implant AND/OR graft	0.00141986	0.717537	2.11297e-06	0.979414	male only
Kidney disease	0.0135578	0.382498	1.66051e-06	0.682588	male only
Lung field abnormal	0.000389446	0.432356	6.48586e-11	0.78396	male only
Malaise and fatigue	0.135827	0.164045	8.98778e-07	0.622225	male only
Malignant tumor of prostate	0.139913	1.46196	4.77563e-07	-0.57133	male only
Nausea and vomiting	3.63533e-05	0.474975	9.90381e-10	0.808426	male only
Osteoarthritis of hip	3.83528e-05	-0.993871	4.68548e-07	-1.43351	male only
Portal hypertension	0.00139469	0.925133	1.74819e-07	1.12837	male only
Postprocedural state finding	0.593211	-0.0710903	1.48541e-07	0.649009	male only
Primary malignant neoplasm of prostate	0.492265	Inf	5.22601e-07	-0.893301	male only
Pulmonary congestion and hypostasis	0.0054594	0.795857	1.13565e-06	1.40559	male only
Vomiting	0.0856214	0.293622	1.70541e-07	0.974261	male only
Acute renal failure syndrome	9.72126e-08	0.546937	5.06033e-05	0.365487	female only
Acute respiratory failure	9.50166e-07	1.10021	2.36293e-05	0.83694	female only
Advanced maternal age gravida	3.1136e-12	-4.06521	NA	NA	female only
Allergic condition	1.81589e-08	-0.796881	0.00075421	-0.604467	female only
Ankle pain	1.38199e-06	-1.49049	0.01119	-0.892524	female only
Arthritis	5.12938e-09	-0.687156	4.48135e-06	-0.664828	female only
Arthritis of knee	3.74389e-07	-1.42937	0.00140584	-1.0311	female only
Bacterial infection due to Klebsiella pneumoniae	4.1281e-07	1.56189	0.453748	0.280952	female only
Benign neoplasm of skin	6.40516e-08	-1.1991	0.0835282	-0.38689	female only
Benign neoplasm of skin of trunk	6.53345e-08	-1.25494	0.413271	-0.18497	female only
Bipolar I disorder	5.2631e-07	2.18794	0.0459297	1.01225	female only
Blood glucose abnormal	5.39924e-11	-2.34409	0.00924791	-0.897104	female only
Complication occurring during labor and delivery	2.34062e-07	-3.4281	0.498812	Inf	female only
Complication occurring during pregnancy	1.95237e-12	-2.83221	0.248774	Inf	female only
Dehydration	3.49732e-10	0.878276	4.62497e-06	0.623597	female only
Delay in physiological development	1.82023e-06	3.2788	4.87698e-06	2.09166	female only
Delivery normal	2.59324e-10	-2.95155	0.248774	Inf	female only
Dementia	2.745e-06	0.724908	1.72566e-05	0.825224	female only
Dementia with behavioral disturbance	2.34661e-07	1.6344	0.0902467	0.65917	female only
Disorder of magnesium metabolism	1.36337e-06	0.982331	4.60876e-05	0.802455	female only
Disorder of pregnancy	7.97227e-12	-3.10379	NA	NA	female only
Disorder of thyroid gland	5.83616e-08	-0.945305	0.303556	-0.269668	female only
Elderly primigravida	4.60331e-10	-2.92461	NA	NA	female only
Elevated blood pressure	9.06074e-08	-1.93487	0.000370985	-1.46528	female only
Fetal condition affecting obstetrical care of mother	5.54202e-08	-2.44814	NA	NA	female only
Finding related to pregnancy	1.66954e-14	-2.35885	0.108325	1.81611	female only
First trimester pregnancy	3.74851e-15	-3.7506	1	#NAME?	female only
Foot pain	3.9068e-08	-1.09796	0.000629907	-0.807022	female only
Gastroesophageal reflux disease without esophagitis	2.47137e-13	-0.904043	2.4642e-05	-0.535262	female only
Gestation period, 12 weeks	1.34546e-07	-3.923	NA	NA	female only
Gestation period, 20 weeks	1.0896e-08	-3.63477	NA	NA	female only
Gestation period, 31 weeks	3.02981e-06	-4.48889	NA	NA	female only
Gestation period, 32 weeks	2.17021e-09	-5.05791	NA	NA	female only
Gestation period, 33 weeks	4.212e-09	-5.01437	NA	NA	female only
Gestation period, 34 weeks	7.14693e-08	-3.96925	NA	NA	female only
Gestation period, 35 weeks	1.06108e-08	-4.0999	NA	NA	female only
Gestation period, 36 weeks	7.79863e-11	-5.2582	NA	NA	female only
Gestation period, 37 weeks	1.18288e-10	-4.36617	NA	NA	female only
Gestation period, 38 weeks	1.55567e-09	-4.21993	NA	NA	female only
Gestation period, 39 weeks	3.82989e-09	#NAME?	NA	NA	female only
Gestation period, 8 weeks	2.42725e-07	#NAME?	NA	NA	female only
Graft complications	1.73251e-06	1.58663	5.58359e-05	1.25441	female only
Hemorrhoids	1.6364e-07	-0.898466	0.000512218	-0.587931	female only
High risk pregnancy	1.70175e-17	-2.86178	NA	NA	female only
Hip pain	1.74102e-06	-0.648194	0.00628616	-0.434768	female only
Hypokalemia	7.45737e-07	0.557108	0.000617896	0.426379	female only
Idiopathic osteoarthritis	1.38069e-11	-1.17343	2.58923e-05	-0.938485	female only
Impaired cognition	9.14341e-07	0.87291	4.76947e-05	0.786069	female only
Irregular periods	1.85549e-06	-1.52361	NA	NA	female only
Labor and delivery complicated by fetal heart rate anomaly	3.04836e-08	#NAME?	NA	NA	female only
Lentiginosis	7.48588e-09	-1.32549	4.18785e-06	-1.03374	female only
Maternal AND/OR fetal condition affecting labor AND/OR delivery	1.99323e-06	-2.96809	NA	NA	female only
Melanocytic nevus	4.00996e-08	-2.12434	0.00264315	-1.06197	female only
Melanocytic nevus of trunk	2.00159e-08	-1.58519	4.03899e-06	-1.11575	female only
Multiple benign melanocytic nevi	1.69824e-07	-2.29566	0.028414	-0.730577	female only
Normal labor	9.68096e-07	#NAME?	NA	NA	female only
Normal pregnancy	7.19899e-30	-3.80316	1	-0.993439	female only
Normal pregnancy in primigravida	5.94269e-16	-3.61206	1	-0.993439	female only
Osteoarthritis of left knee joint	2.89297e-09	-2.00109	0.00176144	-1.32595	female only
Osteoarthritis of right knee joint	1.09922e-09	-1.80945	4.07493e-05	-1.59358	female only
Osteopenia	3.02724e-06	-0.754859	0.917327	-0.0553755	female only
Pain in finger	1.43104e-08	-3.07715	0.200908	-0.58256	female only
Pain in left foot	1.05791e-06	-1.33507	0.000229361	-1.14332	female only
Pain in right foot	1.05791e-06	-1.33507	0.00271221	-0.872108	female only
Pain in right hip joint	1.2859e-07	-1.32168	0.000693995	-0.989979	female only
Paresthesia	1.53058e-06	-1.31882	0.000274596	-1.04947	female only
Postoperative nausea and vomiting	5.52038e-10	-1.46222	0.00101155	-1.34375	female only
Prediabetes	6.72501e-10	-1.38693	0.000458767	-0.790704	female only
Pregnant	3.11295e-24	-2.56107	1	#NAME?	female only
Prenatal state of fetus	1.11518e-06	-3.01296	NA	NA	female only
Primary gonarthrosis, bilateral	1.09679e-06	-1.8746	0.000282581	-1.95749	female only
Primigravida	7.5097e-24	-3.78523	1	-0.993439	female only
Seborrheic keratosis	2.09623e-06	-0.770904	0.000571929	-0.567812	female only
Second trimester pregnancy	1.6813e-15	-3.27345	NA	NA	female only
Shoulder pain	1.52625e-08	-0.898964	0.0124395	-0.4458	female only
Single live birth	2.47277e-13	-2.81258	0.725786	0.422287	female only
Streptococcal infectious disease	1.59703e-06	1.24878	0.000193458	1.00867	female only
Systemic inflammatory response syndrome	1.82055e-07	2.06491	0.000629642	1.09437	female only
Third trimester pregnancy	1.34078e-15	-3.17711	0.498812	Inf	female only
Unplanned pregnancy	3.76997e-07	-2.55635	NA	NA	female only
Uterine size for dates discrepancy	1.21547e-07	#NAME?	NA	NA	female only
Vaginal delivery	2.49909e-06	-2.7341	1	0.00685936	female only
Varicella	5.51215e-09	-2.67609	0.262795	0.637564	female only
Viral upper respiratory tract infection	2.11787e-06	-2.06697	0.0979675	-0.997543	female only
Altered mental status	1.02425e-23	1.15074	1.94352e-24	1.16159	both sexes
Bilateral osteoarthritis of knees	1.37972e-08	-1.79878	3.05913e-06	-2.32939	both sexes
Congenital quadriplegia	3.31617e-07	Inf	6.60589e-09	Inf	both sexes
Developmental delay	2.53805e-08	2.74734	1.20795e-07	1.95809	both sexes
Disorder of brain	2.11479e-12	0.868637	4.33682e-13	0.8341	both sexes
Effect of exposure to external cause	4.30334e-14	0.966625	1.17345e-12	0.982462	both sexes
Epilepsy	5.27034e-08	1.17989	5.76165e-09	1.23551	both sexes
Hyperpigmentation of skin	6.45132e-11	-1.69394	1.47264e-07	-1.37231	both sexes
Mental disorder	8.00987e-07	0.861749	6.99768e-08	1.03787	both sexes
Osteoarthritis of knee	1.34033e-09	-0.941801	1.77566e-06	-0.92357	both sexes
Pain of knee region	1.07285e-17	-1.22096	6.73985e-09	-0.970949	both sexes
Pain of left knee region	9.36707e-13	-1.42643	2.20972e-07	-1.20059	both sexes
Pain of right knee joint	2.31672e-18	-1.69473	2.38396e-06	-1.07051	both sexes
Polyp of colon	1.38022e-06	-1.12557	9.71871e-08	-1.04056	both sexes
Preoperative state	1.23528e-08	-0.465443	2.06922e-12	-0.557131	both sexes
Psychotic disorder	1.70133e-06	1.06479	1.79755e-06	1.19647	both sexes
Seizure	8.38661e-14	1.13933	7.3506e-14	1.10018	both sexes
Senile hyperkeratosis	3.27532e-09	-1.16129	2.94314e-07	-0.958635	both sexes

### Sheet: Table S6
Table S6 (Related to Fig. 4): Sex-stratified differential comorbidities between delirium and control patients significant in UC-wide data
Diagnosis	p-value females	logFC(delirium vs control OR) females	p-value males	logFC(delirium vs control OR) males	Significant in
Acquired trigger finger	1.89e-05	-0.493374	4.89e-06	-0.585667	male only
Benign neoplasm of transverse colon	0.00714419	-0.407695	1.69e-06	-0.566616	male only
Brachial radiculitis	0.00024	-0.335212	2.79e-07	-0.537155	male only
Cervical radiculopathy	0.00113369	-0.306029	1.49e-07	-0.54955	male only
Clostridium difficile colitis	0.00039	0.368938	5.01e-06	0.508664	male only
Compression of brain	NA	NA	2.53e-06	0.819829	male only
Consciousness and/or awareness finding	NA	NA	3.51e-11	1.20703	male only
Constipation	NA	NA	2.61e-16	0.333441	male only
Dehydration	NA	NA	6.91e-25	0.557284	male only
Delusional disorder	NA	NA	4.17e-09	0.980626	male only
Dementia	NA	NA	9.08e-61	1.06717	male only
Dementia associated with another disease	NA	NA	7.71e-47	1.14944	male only
Dementia with behavioral disturbance	NA	NA	5.69e-43	1.49052	male only
Depressive disorder	NA	NA	4.2e-12	0.341216	male only
Difficulty walking	NA	NA	1.28e-15	0.452889	male only
Diffuse Lewy body disease	NA	NA	5.93e-11	1.43783	male only
Discoloration of skin	NA	NA	7.13e-10	-0.461545	male only
Disorder of brain	NA	NA	1.24e-25	0.596878	male only
Disorder of phosphorus metabolism	NA	NA	4.96e-06	0.331564	male only
Disorientated	NA	NA	3.94e-66	1.13039	male only
Disturbance of consciousness	NA	NA	4.2e-43	0.989066	male only
Diverticulosis of large intestine without diverticulitis	NA	NA	8.22e-09	-0.377153	male only
Drowsy	NA	NA	3.86e-08	0.622278	male only
Drug-induced delirium	NA	NA	3.57e-06	1.4777	male only
Dysphagia	NA	NA	5.11e-06	0.222521	male only
Erectile dysfunction	NA	NA	2.97e-09	-0.386354	male only
Gastrointestinal hemorrhage	8.95e-06	0.356353	9.21e-08	0.380235	male only
Hepatic encephalopathy	0.00015	0.539277	1.56e-06	0.556195	male only
Hydrocephalus	0.001497	0.633257	1.27e-06	1.00139	male only
Inflammatory disease of the central nervous system	0.00108846	1.22595	1.78e-06	1.41932	male only
Insomnia	0.00157328	0.14646	3.26e-07	0.24437	male only
Late effect of medical and surgical care complication	0.0011883	0.293808	2.13e-06	0.387875	male only
Mixed hyperlipidemia	1.12e-05	-0.277631	1.23e-06	-0.299448	male only
Muscle weakness	8.51e-06	0.278891	8.67e-07	0.331769	male only
Nausea	0.0381907	0.106109	1.43e-06	0.291654	male only
Non-infectious systemic inflammatory response syndrome without acute organ failure	1.84e-05	0.538812	1.34e-07	0.560597	male only
Non-neoplastic nevus	7.68e-06	-0.448768	1.95e-06	-0.485778	male only
Obstructive hydrocephalus	0.166592	0.308908	1.27e-06	1.00139	male only
Primary malignant neoplasm of brain	0.000106	0.86422	3.46e-07	0.890097	male only
Raised prostate specific antigen	0.429352	Inf	7.47e-07	-0.369367	male only
REM sleep behavior disorder	0.658414	0.157294	1.06e-07	1.10914	male only
Secondary erectile dysfunction	1	#NAME?	2.73e-08	-0.381099	male only
Senile dementia of the Lewy body type	0.00171737	0.949663	1.39e-11	1.56359	male only
Slow transit constipation	0.0548863	0.18331	6.19e-07	0.571015	male only
Spontaneous cerebral hemorrhage	2.82e-05	0.615635	2.31e-06	0.621881	male only
Sprain of upper extremity	0.000102	-0.510822	1.67e-06	-0.759295	male only
Visual hallucinations	1.48e-05	0.967332	8.2e-08	1.23937	male only
Weakness of face muscles	0.00172579	0.391093	4.58e-07	0.622638	male only
Abnormal findings on diagnostic imaging of breast	7.06e-10	-0.491866	0.65602	0.721197	female only
Abnormal glucose tolerance in mother complicating pregnancy, childbirth AND/OR puerperium	1.55e-09	-2.53588	1	0.315509	female only
Acne	1.63e-06	-0.794934	0.197149	-0.246301	female only
Acute cystitis	3.63e-14	0.409709	0.000224	0.304695	female only
Acute posthemorrhagic anemia	3.14e-07	0.304974	0.00373889	0.164138	female only
Acute respiratory failure	8.77e-07	0.452912	0.000154	0.317229	female only
Acute sinusitis	1.14e-07	-0.542031	0.0935253	-0.207114	female only
Alcoholic cirrhosis	5.5e-06	0.843491	0.0076768	0.277187	female only
Allergic rhinitis	1.59e-08	-0.310995	0.00243374	-0.189323	female only
Altered sensation of skin	1.31e-06	-0.327206	0.00210754	-0.225214	female only
Anemia in neoplastic disease	5.15e-08	0.648191	0.00237021	0.335964	female only
Ascites	2.08e-06	0.35204	0.000106	0.264198	female only
Atelectasis	2.82e-06	0.247801	0.00190985	0.157959	female only
Bacterial infection due to Klebsiella pneumoniae	5.48e-12	0.758777	5.47e-06	0.576234	female only
Breast lump	5.03e-07	-0.408814	0.331143	-0.251076	female only
Brief reactive psychosis	3.94e-06	1.93741	0.0108976	0.964389	female only
Cerebral infarction due to thrombosis of cerebral arteries	1.66e-07	0.421021	0.000614	0.26593	female only
Chronic sinusitis	2.6e-06	-0.385253	0.00223037	-0.273659	female only
Closed fracture of neck of femur	7.27e-09	0.567504	4.46e-05	0.531891	female only
Cognitive communication disorder	2.47e-06	0.781818	0.000162	0.544725	female only
Endocrine, nutritional and metabolic disease complicating pregnancy, childbirth and puerperium	3.33e-07	-3.18578	1	#NAME?	female only
Enthesopathy	2.81e-07	-0.634277	0.00116069	-0.468363	female only
Essential hypertension	7.15e-20	0.356864	0.00296848	0.107614	female only
Female infertility	3.69e-06	-3.01513	1	#NAME?	female only
Finding related to pregnancy	9.11e-31	-1.39099	0.54779	0.119708	female only
First trimester pregnancy	1.76e-25	-2.98455	1	-0.377703	female only
Gestation period, 8 weeks	3.24e-08	-3.30417	1	#NAME?	female only
Hand pain	4.92e-06	-0.451807	0.000424	-0.405111	female only
Hemangioma	2.29e-06	-0.695793	0.444484	-0.1112	female only
Hepatic failure	1.92e-07	0.635474	4.69e-05	0.411246	female only
Herpes simplex without complication	7.29e-07	-0.577482	8.07e-05	-0.54511	female only
High risk pregnancy	5.87e-35	-2.49244	0.454031	-0.473466	female only
Hyperkalemia	6.01e-08	0.322451	0.000118	0.208265	female only
Hyperosmolality and or hypernatremia	4.66e-09	0.557518	0.000167	0.336789	female only
Hypertrophic condition of skin	1.92e-08	-0.719226	0.0030452	-0.357038	female only
Hypervolemia	1.8e-07	0.370405	1.93e-05	0.282963	female only
Hypoglycemia	4.84e-06	0.48173	3.32e-05	0.454918	female only
Hypomagnesemia	1.51e-06	0.384109	0.000787	0.277906	female only
Infection due to enterococcus	5.5e-07	0.583944	0.0146719	0.30686	female only
Infection due to Escherichia coli	2.39e-19	0.59591	6.41e-06	0.416227	female only
Injury of muscle and tendon at neck level	5.5e-06	-0.564233	0.266137	-0.184576	female only
Intestinal obstruction co-occurrent and due to decreased peristalsis	5.21e-06	0.615198	0.0059879	0.323115	female only
Joint pain	1.82e-06	-0.241657	0.000102	-0.233861	female only
Joint pain of pelvic region	1.13e-06	-0.258716	0.0707065	-0.113343	female only
Localized, primary osteoarthritis	5.17e-07	-0.440552	0.0573533	-0.211383	female only
Localized, primary osteoarthritis of the ankle and/or foot	1.04e-07	-0.540705	0.00660966	-0.335769	female only
Localized, primary osteoarthritis of the hand	7.45e-08	-0.424783	0.000871	-0.351076	female only
Loss of appetite	6.46e-07	0.383587	0.000267	0.306191	female only
Loss of consciousness	5.34e-08	0.321365	0.000119	0.214777	female only
Lumbar radiculopathy	1.66e-06	-0.331005	0.0025144	-0.218631	female only
Malnutrition (calorie)	6.89e-10	0.685918	0.00117442	0.330621	female only
Mammography abnormal	6.08e-09	-0.527406	0.643082	-0.783265	female only
Maternal AND/OR fetal condition affecting labor AND/OR delivery	1.2e-10	-2.01254	1	#NAME?	female only
Menopause finding	1.79e-06	-0.476101	0.803608	-0.195545	female only
Menopause present	4.62e-19	-0.581903	1	#NAME?	female only
Mental disorders during pregnancy, childbirth and the puerperium	1.94e-06	-2.20534	1	0.315509	female only
Mild intermittent asthma	1.62e-06	-0.507511	0.187361	-0.180802	female only
Moderate protein-calorie malnutrition (weight for age 60-74 percent of standard)	5.66e-13	0.683442	6.42e-06	0.398928	female only
Mood disorder	7.05e-07	0.559585	0.000304	0.425058	female only
Multi-infarct dementia, uncomplicated	8.54e-07	0.97317	0.00110584	0.735651	female only
Muscle pain	4.13e-06	-0.286166	0.0321007	-0.15842	female only
Nasal congestion	6.16e-07	-0.51386	0.0122966	-0.293672	female only
Nuclear senile cataract	6.27e-09	-0.38009	8.23e-06	-0.287168	female only
Old myocardial infarction	4.27e-07	0.367016	0.00356238	0.168449	female only
Pain in finger	3.72e-07	-0.597501	0.000668	-0.476059	female only
Pain in right hand	1.46e-10	-0.698171	0.00111812	-0.40139	female only
Palpitations	1.89e-09	-0.400062	0.00104321	-0.276181	female only
Pancytopenia	1.75e-09	0.594811	0.00784407	0.217597	female only
Paralytic ileus	8.75e-08	0.892156	0.0174745	0.35233	female only
Peripheral neuritis	2.37e-07	-0.328454	0.00630311	-0.18821	female only
Plantar fascial fibromatosis	5.1e-10	-0.809139	8.04e-05	-0.557273	female only
Pleural effusion	6.29e-14	0.424477	0.00153076	0.164858	female only
Polyp of colon	7.81e-08	-0.46953	0.00219772	-0.231041	female only
Primary degenerative dementia of the Alzheimer type, presenile onset	3.21e-07	1.26666	6.97e-06	1.55655	female only
Respiratory failure	1.24e-07	0.503953	7.31e-06	0.394419	female only
Scar conditions and fibrosis of skin	4.88e-09	-0.55689	0.00022	-0.334996	female only
Sciatic nerve lesion	1.81e-06	-0.832777	0.0143304	-0.509368	female only
Second trimester pregnancy	5.18e-29	-3.53455	0.512202	#NAME?	female only
Secondary thrombocytopenia	2.22e-09	0.680753	7.34e-05	0.388474	female only
Sepsis due to Gram negative bacteria	2.35e-06	0.659082	4.72e-05	0.499232	female only
Sepsis due to Streptococcus group D	2.46e-07	1.01405	7.9e-05	0.773833	female only
Severe recurrent major depression without psychotic features	1.71e-06	0.7019	0.852542	-0.041552	female only
Suicidal thoughts	1.11e-07	0.72656	0.000141	0.433394	female only
Tachycardia	1.2e-06	0.300135	5.24e-05	0.248347	female only
Third trimester pregnancy	6.91e-34	-3.23626	1	#NAME?	female only
Vascular dementia with behavioral disturbance	2.76e-07	1.19221	4.55e-05	1.11877	female only
Anemia of pregnancy	1.04e-08	-3.35854	NA	NA	female only
Elderly primigravida	3.6e-15	-3.91489	NA	NA	female only
Fetal condition affecting obstetrical care of mother	4.15e-07	-2.61089	NA	NA	female only
Gestation period, 16 weeks	4.13e-06	#NAME?	NA	NA	female only
Gestation period, 34 weeks	4.13e-06	#NAME?	NA	NA	female only
Gestation period, 35 weeks	2.18e-06	#NAME?	NA	NA	female only
Gestation period, 36 weeks	5.13e-10	-3.50606	NA	NA	female only
Gestation period, 37 weeks	1.03e-07	-3.24671	NA	NA	female only
Gestation period, 38 weeks	6.22e-07	#NAME?	NA	NA	female only
Gestational diabetes mellitus	6.6e-07	-2.25969	NA	NA	female only
Group B streptococcus carrier complicating pregnancy	3.36e-07	#NAME?	NA	NA	female only
Hemorrhagic complication of pregnancy	6.22e-07	#NAME?	NA	NA	female only
Intramural leiomyoma of uterus	3.17e-06	-1.28442	NA	NA	female only
Missed miscarriage	2.18e-06	#NAME?	NA	NA	female only
Post-term pregnancy	3.72e-06	-2.46062	NA	NA	female only
Postmenopausal state	2.11e-13	-0.617072	NA	NA	female only
Pregnancy test positive	3.36e-07	#NAME?	NA	NA	female only
Pregnant	1.29e-53	-2.6362	NA	NA	female only
Suspected fetal abnormality affecting management of mother	2.31e-07	-2.63843	NA	NA	female only
Uncertain viability of pregnancy	2.18e-06	#NAME?	NA	NA	female only
Unplanned pregnancy	6.87e-33	-3.05374	NA	NA	female only
Uterine scar from previous surgery in pregnancy, childbirth and the puerperium	3.69e-06	-3.01513	NA	NA	female only
Uterine size for dates discrepancy	3.69e-06	-3.01513	NA	NA	female only
Vomiting of pregnancy	3.06e-08	#NAME?	NA	NA	female only
Acidosis	7.66e-17	0.497475	4.09e-17	0.458437	both sexes
Acute hypoxemic respiratory failure	8e-10	0.41467	3.71e-09	0.378428	both sexes
Acute renal failure syndrome	1.45e-22	0.443127	5.95e-21	0.379467	both sexes
Adult failure to thrive syndrome	2.3e-17	0.764904	6.05e-10	0.56411	both sexes
Alcohol abuse	7.51e-07	0.552063	9.28e-11	0.451935	both sexes
Alcohol dependence	4.09e-13	0.960899	3.31e-09	0.470996	both sexes
Altered mental status	1.42e-72	1.09515	1.3e-65	1.05189	both sexes
Alzheimer's disease	8.83e-44	1.13333	2.51e-33	1.19143	both sexes
Amnesia	4.19e-22	0.556327	2.18e-17	0.514838	both sexes
Anemia	2.86e-26	0.421192	5.85e-09	0.218695	both sexes
Anemia of chronic disease	2.88e-16	0.570857	3.22e-07	0.335636	both sexes
Anxiety disorder	1.9e-12	0.303708	2.92e-08	0.270669	both sexes
Aphasia	7.71e-10	0.690455	5.68e-11	0.718631	both sexes
Asthenia	4.61e-23	0.463836	2.29e-12	0.334097	both sexes
Bacteremia	1.91e-10	0.561814	1.23e-15	0.604827	both sexes
Behavior finding	4.25e-06	0.766702	2.18e-09	0.991552	both sexes
Benign hypertensive renal disease with renal failure	2.42e-06	0.394083	8.53e-07	0.352519	both sexes
Benign neoplasm of skin	1.26e-12	-0.627556	1.24e-10	-0.536378	both sexes
Bipolar disorder	2.01e-09	0.697944	8.64e-08	0.631321	both sexes
Cachexia	1.03e-06	0.53438	7.23e-07	0.468288	both sexes
Cerebral edema	4.43e-11	0.812963	5.36e-13	0.781957	both sexes
Cerebral infarction	7.57e-07	0.345097	9.24e-07	0.322848	both sexes
Chronic phototoxic dermatitis	8.83e-10	-0.563741	4.16e-09	-0.502892	both sexes
Epilepsy	4.16e-09	0.585775	6.35e-13	0.684473	both sexes
Falls	9.71e-18	0.621647	1.08e-15	0.643905	both sexes
Fever	1.07e-07	0.31072	7.3e-07	0.264164	both sexes
Finding related to attentiveness	1.81e-13	0.552493	4.01e-19	0.700395	both sexes
Hallucinations	4.18e-08	0.854618	5.79e-09	0.909795	both sexes
Hemangioma of skin and subcutaneous tissue	4.61e-10	-0.573244	1.2e-07	-0.463218	both sexes
Hyperpigmentation of skin	3.96e-10	-0.503477	2.72e-09	-0.483463	both sexes
Hypo-osmolality and or hyponatremia	4.15e-21	0.456726	1.48e-15	0.378747	both sexes
Hypokalemia	4.1e-15	0.405407	3.79e-09	0.325002	both sexes
Hypovolemia	2.13e-11	0.465195	7.8e-11	0.451757	both sexes
Hypoxemia	2.44e-08	0.335758	2.88e-08	0.341208	both sexes
Infective pneumonia	3.19e-08	0.333807	1.1e-07	0.301892	both sexes
Inflamed seborrheic keratosis	5.26e-09	-0.472492	8.07e-07	-0.410996	both sexes
Injury of head	1.89e-12	0.46236	1.06e-12	0.495685	both sexes
Leukocytosis	4.02e-12	0.39262	4.16e-11	0.364114	both sexes
Low blood pressure	5.95e-13	0.401653	3.34e-08	0.29657	both sexes
Major depression, single episode	2.11e-18	0.418996	1.35e-14	0.404695	both sexes
Malaise	6.53e-13	0.296925	8.08e-08	0.227943	both sexes
Melanocytic nevus	1.44e-17	-0.679933	1.46e-11	-0.495793	both sexes
Mental alertness - finding	6.11e-12	0.906744	8.64e-12	0.987518	both sexes
Mental disorder	1.06e-16	0.930863	7.85e-22	1.08518	both sexes
Metabolic encephalopathy	1.12e-21	0.912384	2.26e-19	0.91626	both sexes
Mild cognitive disorder	1.92e-12	0.706001	5.92e-17	0.827925	both sexes
Minimal cognitive impairment	2.06e-11	0.655736	6.66e-19	0.865425	both sexes
Muscle atrophy	1.75e-06	0.32039	5.21e-07	0.377126	both sexes
Nausea and vomiting	3.11e-10	0.338842	4.05e-09	0.365219	both sexes
Organic mental disorder	2.04e-47	0.950519	7.24e-37	0.910112	both sexes
Pain due to neoplastic disease	2.23e-13	0.67119	1.02e-10	0.552933	both sexes
Parkinson's disease	1.2e-07	0.578251	8.42e-15	0.69194	both sexes
Pneumonia	3.44e-10	0.328019	1.35e-07	0.256664	both sexes
Pneumonitis due to inhaled substance	1.22e-11	0.560737	5.73e-14	0.533427	both sexes
Prediabetes	2.24e-08	-0.392677	9.2e-07	-0.352733	both sexes
Primary degenerative dementia of the Alzheimer type, senile onset	2.04e-26	1.22346	8.77e-15	1.12132	both sexes
Psychotic disorder	9.21e-28	0.917659	3.82e-24	0.860285	both sexes
Reduced mobility	1.14e-10	0.371636	4.07e-06	0.263904	both sexes
Restlessness and agitation	4.41e-20	0.974938	4.56e-29	1.11045	both sexes
Retention of urine	9.45e-15	0.491416	4.47e-09	0.291333	both sexes
Seizure	8.69e-09	0.482216	8.06e-17	0.639767	both sexes
Senile hyperkeratosis	1.37e-09	-0.349773	2.64e-07	-0.290624	both sexes
Sepsis	8.94e-36	0.665039	3.32e-27	0.528632	both sexes
Sepsis due to Escherichia coli	1.03e-06	0.605975	1.75e-07	0.70465	both sexes
Severe protein-calorie malnutrition (Gomez: less than 60 percent of standard weight)	9.95e-14	0.611658	4.32e-07	0.379913	both sexes
Severe sepsis	6.94e-07	0.742317	7.53e-08	0.697179	both sexes
Skin changes due to chronic exposure to non-ionizing radiation	4.24e-10	-0.576668	1.37e-08	-0.478564	both sexes
Thrombocytopenic disorder	1.2e-10	0.421637	2.19e-10	0.339967	both sexes
Toxic encephalopathy	1.94e-21	0.96638	1.74e-18	0.907628	both sexes
Unsteady when standing	1.39e-07	0.39858	2.36e-11	0.553885	both sexes
Urinary incontinence	6.49e-11	0.353008	2.16e-06	0.31352	both sexes
Urinary tract infectious disease	1.78e-25	0.40937	3.03e-18	0.400121	both sexes
Vascular dementia without behavioral disturbance	9.3e-16	1.04151	1.28e-15	1.15998	both sexes
